# Cross-sectional associations between prenatal maternal per- and poly-fluoroalkyl substances and bioactive lipids in three Environmental influences on Child Health Outcomes (ECHO) cohorts

**DOI:** 10.1101/2023.11.03.23297930

**Authors:** Himal Suthar, Tomás Manea, Dominic Pak, Megan Woodbury, Stephanie M. Eick, Amber Cathey, Deborah J. Watkins, Rita S. Strakovsky, Brad A. Ryva, Subramaniam Pennathur, Lixia Zeng, David Weller, June-Soo Park, Sabrina Smith, Erin DeMicco, Amy Padula, Rebecca C. Fry, Bhramar Mukherjee, Andrea Aguiar, Sarah Dee Geiger, Shukhan Ng, Gredia Huerta-Montanez, Carmen Vélez-Vega, Zaira Rosario, Jose F. Cordero, Emily Zimmerman, Tracey J. Woodruff, Rachel Morello-Frosch, Susan L. Schantz, John D. Meeker, Akram Alshawabkeh, Max T. Aung, Program Collaborators for Environmental Influences on Child Health Outcomes

## Abstract

**Background:** Per- and poly-fluoroalkyl substances (PFAS) exposure can occur through ingestion of contaminated food and water, and inhalation of indoor air contaminated with these chemicals from consumer and industrial products. Prenatal PFAS exposures may confer risk for pregnancy-related outcomes such as hypertensive and metabolic disorders, preterm birth, and impaired fetal development through intermediate metabolic and inflammation pathways.

**Objective:** Estimate associations between maternal pregnancy PFAS exposure (individually and as a mixture) and bioactive lipids.

**Methods:** Our study included pregnant women in the Environmental influences on Child Health Outcomes Program: Chemicals in our Bodies cohort (CiOB, n=73), Illinois Kids Developmental Study (IKIDS, n=287), and the ECHO-PROTECT cohort (n=54). We measured twelve PFAS in serum and 50 plasma bioactive lipids (parent fatty acids and eicosanoids derived from cytochrome p450, lipoxygenase, and cyclooxygenase) during pregnancy (median 17 gestational weeks). Pairwise associations across cohorts were estimated using linear mixed models and meta-analysis. Associations between the PFAS mixture and individual bioactive lipids were estimated using quantile g-computation.

**Results:** PFDeA, PFOA, and PFUdA were associated (*p*<0.05) with changes in bioactive lipid levels in all three enzymatic pathways (cyclooxygenase [n=6 signatures]; cytochrome p450 [n=5 signatures]; lipoxygenase [n=7 signatures]) in at least one combined cohort analysis. The strongest signature indicated that a doubling in PFOA corresponded with a 24.3% increase (95% CI [7.3%, 43.9%]) in PGD2 (cyclooxygenase pathway) in the combined cohort. In the mixtures analysis, we observed nine positive signals across all pathways associated with the PFAS mixture. The strongest signature indicated that a quartile increase in the PFAS mixture was associated with a 34% increase in PGD2 (95% CI [8%, 66%]), with PFOS contributing most to the increase.

**Conclusions:** Bioactive lipids were revealed as biomarkers of PFAS exposure and could provide mechanistic insights into PFAS’ influence on pregnancy outcomes, informing more precise risk estimation and prevention strategies.

## Supplemental Tables for "Cross-sectional associations between prenatal maternal per- and poly-fluoroalkyl substances and bioactive lipids in three Environmental influences on Child Health Outcomes (ECHO) cohorts"

### Sheet: S1 - Bioactive Lipid Dist
Supplemental Table 1. Bioactive Lipid Distribution Across Cohorts
		Cohort
Bioactive Lipid	Units	CiOB, N = 731	IKIDS, N = 2871	ECHO-PROTECT, N = 541	p value2
13,14DHK-PGF2a*	nMol/L	25 (22, 34)	18 (15, 26)	11 (7, 26)	<.001
13,14-D-PGJ2	nMol/L	37 (7, 53)	29 (22, 46)	8 (4, 9)	<.001
15DO12,14-PGJ2	nMol/L	6.7 (4.2, 10.7)	2.2 (1.5, 3.8)	2.2 (0.7, 7.2)	<.001
BCPGE2	nMol/L	11 (1, 17)	43 (25, 90)	1 (0, 1)	<.001
BCPGE1	nMol/L	46 (19, 62)	192 (104, 270)	1 (1, 2)	<.001
PGA2	nMol/L	66 (53, 78)	90 (80, 99)	18 (10, 20)	<.001
PGB2	nMol/L	39 (33, 42)	43 (39, 46)	6 (2, 20)	<.001
PGD2	nMol/L	12 (9, 23)	20 (4, 41)	11 (5, 17)	0.007
PGD3	nMol/L	4 (3, 5)	3 (1, 8)	3 (2, 10)	0.3
PGE1	nMol/L	100 (26, 140)	74 (37, 137)	7 (4, 24)	<.001
PGE2	nMol/L	2.5 (1.6, 3.8)	3.0 (1.6, 5.3)	2.1 (1.3, 3.9)	0.14
PGE3	nMol/L	2.6 (1.4, 4.5)	2.4 (1.1, 6.5)	1.1 (0.7, 2.3)	0.002
PGJ2	nMol/L	4.3 (3.1, 6.6)	1.5 (1.1, 2.0)	14.6 (7.9, 18.8)	<.001
TXB2	nMol/L	9 (6, 13)	8 (5, 15)	3 (1, 6)	<.001
9-oxoODE	nMol/L	575 (526, 647)	222 (207, 248)	187 (156, 238)	<.001
CAA	nMol/L	185 (125, 306)	302 (200, 392)	74 (29, 122)	<.001
9,10-DiHOME	nMol/L	8 (5, 14)	6 (5, 8)	17 (11, 34)	<.001
12,13-DiHOME	nMol/L	13 (9, 18)	9 (8, 12)	25 (12, 48)	<.001
13,14DHK-PGD2	nMol/L	4.0 (2.1, 9.2)	1.8 (1.1, 3.1)	2.4 (1.6, 4.8)	<.001
5,6-DHET	nMol/L	2.03 (1.30, 2.98)	1.13 (0.84, 1.44)	1.90 (0.75, 4.54)	<.001
8,9-DHET	nMol/L	1.91 (1.35, 2.94)	1.19 (0.86, 1.66)	2.78 (1.25, 6.49)	<.001
11,12-DHET	nMol/L	0.71 (0.51, 0.94)	0.82 (0.65, 1.05)	0.99 (0.57, 2.56)	0.001
9(10)-EpoME	nMol/L	28 (18, 41)	15 (12, 18)	11 (8, 16)	<.001
12(13)-EpoME	nMol/L	46 (30, 71)	29 (24, 37)	15 (12, 23)	<.001
5(6)-EET	nMol/L	8 (4, 15)	5 (3, 18)	19 (11, 298)	<.001
8(9)-EET	nMol/L	8 (6, 10)	5 (3, 8)	4 (2, 9)	<.001
11(12)-EET	nMol/L	2.71 (1.93, 4.12)	1.30 (1.03, 1.69)	1.66 (0.99, 3.78)	<.001
14(15)-EET	nMol/L	2.08 (1.48, 3.20)	1.47 (1.03, 2.11)	3.66 (2.32, 5.71)	<.001
11-HETE	nMol/L	3.77 (2.29, 5.12)	2.08 (1.44, 3.56)	1.99 (0.81, 6.44)	<.001
16-HETE	nMol/L	24 (15, 30)	25 (21, 30)	9 (3, 14)	<.001
17-HETE	nMol/L	13.2 (8.8, 16.7)	12.6 (9.8, 15.3)	5.6 (4.5, 7.9)	<.001
18-HETE	nMol/L	7.6 (5.7, 10.9)	6.2 (5.0, 7.3)	3.6 (2.8, 5.1)	<.001
20-HETE	nMol/L	287 (194, 385)	350 (271, 421)	185 (130, 232)	<.001
9S-HODE	nMol/L	12 (5, 19)	17 (14, 27)	15 (10, 25)	<.001
13S-HODE	nMol/L	46 (31, 71)	37 (30, 51)	28 (20, 45)	<.001
5-HETE	nMol/L	11 (7, 15)	9 (6, 13)	5 (2, 10)	<.001
8-HETE	nMol/L	2.78 (1.86, 4.59)	1.46 (1.03, 1.99)	1.52 (0.72, 3.08)	<.001
12-HETE	nMol/L	3 (2, 4)	14 (9, 25)	2 (1, 4)	<.001
15-HETE	nMol/L	4.95 (3.40, 7.05)	4.14 (1.83, 7.20)	1.61 (1.08, 2.49)	<.001
5-oxoETE	nMol/L	71 (52, 128)	31 (22, 48)	10 (7, 23)	<.001
12-oxoETE	nMol/L	25 (18, 35)	9 (6, 14)	5 (2, 14)	<.001
15-oxoETE	nMol/L	45 (32, 64)	18 (12, 29)	7 (2, 32)	<.001
13-oxoODE	nMol/L	115 (90, 151)	50 (41, 70)	32 (26, 52)	<.001
RVD1	nMol/L	23 (21, 25)	25 (23, 27)	21 (4, 24)	<.001
RVD2	nMol/L	3.5 (2.3, 5.0)	1.7 (0.9, 3.4)	10.9 (7.7, 13.6)	<.001
𝛂LA	µMol/L	94 (41, 161)	282 (174, 450)	667 (510, 1,181)	<.001
AA	µMol/L	12 (9, 16)	23 (14, 36)	11 (7, 22)	<.001
DHA	µMol/L	155 (98, 265)	136 (80, 223)	7 (6, 13)	<.001
EPA	µMol/L	0.85 (0.53, 1.21)	0.73 (0.52, 1.06)	1.67 (1.07, 3.08)	<.001
LA	µMol/L	668 (346, 1,274)	1,185 (614, 1,907)	102 (77, 172)	<.001
1Median (IQR)
2Kruskal-Wallis rank sum test

### Sheet: S2 - All 3 Mixed Effect Adj
Supplemental Table 2. β Estimates and 95% Confidence Intervals Corresponding to Percentage Change in Bioactive Lipids associated with a Doubling in PFAS; for random intercept model across all 3 cohorts, adjusted for Maternal Age, Maternal Education, Pre-Pregnancy BMI, Parity, Gestational Age at Visit
Bioactive Lipid Pathway	Lipid	PFAS	N	β (Doubling Effect)	SE	95% CI Lower	95% CI Upper	p value	q-value
Cytochrome p450	13,14DHK-PGD2	PFNA	387	8.13364	0.0655514	-1.07996	18.2054	0.0860694	0.492877
Cytochrome p450	17-HETE	PFNA	387	3.40327	0.0380684	-1.80866	8.89185	0.205479	0.654402
Cyclooxygenase	BCPGE2	PFNA	387	0.838082	0.0842604	-10.069	13.068	0.886448	0.984382
Cytochrome p450	18-HETE	PFNA	387	1.94023	0.037934	-3.18027	7.33155	0.465334	0.912419
Cyclooxygenase	BCPGE1	PFNA	387	12.782	0.0671732	2.94524	23.5587	0.0101593	0.253303
Parent Compound	EPA	PFNA	387	1.28546	0.0502168	-5.3941	8.43662	0.713863	0.984382
Cyclooxygenase	PGE1	PFNA	387	0.795841	0.0746908	-8.93035	11.5608	0.878391	0.984382
Parent Compound	DHA	PFNA	387	5.49275	0.0619836	-3.02694	14.7609	0.21406	0.654402
Lipoxygenase	8-HETE	PFNA	387	-0.0883481	0.0510991	-6.7891	7.09411	0.980104	0.984382
Cyclooxygenase	13,14DHK-PGF2a*	PFNA	387	10.6172	0.0622416	1.648	20.3778	0.019865	0.283786
Cytochrome p450	11-HETE	PFNA	387	-5.07457	0.0567547	-12.1188	2.53424	0.186364	0.64318
Cytochrome p450	CAA	PFNA	387	-1.79219	0.0576418	-9.18946	6.20765	0.651078	0.980016
Cytochrome p450	16-HETE	PFNA	387	0.276994	0.0408587	-5.13764	6.00069	0.922247	0.984382
Cyclooxygenase	PGD2	PFNA	387	16.4905	0.098234	1.93674	33.1222	0.0255624	0.284027
Cytochrome p450	20-HETE	PFNA	387	6.87491	0.0452074	0.508446	13.6446	0.0345039	0.313672
Cyclooxygenase	PGE2	PFNA	387	4.73667	0.0691915	-4.66015	15.0597	0.335188	0.859449
Cytochrome p450	12,13-DiHOME	PFNA	387	0.68828	0.0395802	-4.58298	6.25075	0.80271	0.984382
Cyclooxygenase	TXB2	PFNA	387	5.01945	0.0728293	-4.87403	15.9419	0.332587	0.859449
Cyclooxygenase	13,14-D-PGJ2	PFNA	387	0.283092	0.0633641	-7.98859	9.29838	0.948714	0.984382
Parent Compound	AA	PFNA	387	10.8891	0.0546051	2.96051	19.4282	0.00661503	0.253303
Cytochrome p450	9,10-DiHOME	PFNA	387	-3.88575	0.0432067	-9.3652	1.92496	0.186522	0.64318
Lipoxygenase	5-HETE	PFNA	387	2.07663	0.0490501	-4.50385	9.11056	0.54585	0.941121
Cytochrome p450	11(12)-EET	PFNA	387	2.06495	0.0444394	-3.91479	8.41683	0.507389	0.941121
Lipoxygenase	12-HETE	PFNA	387	1.07192	0.0651394	-7.48821	10.4241	0.81345	0.984382
Cytochrome p450	14(15)-EET	PFNA	387	3.19372	0.0478472	-3.30087	10.1245	0.34378	0.859449
Lipoxygenase	15-HETE	PFNA	387	-6.46716	0.0638917	-14.2436	2.01439	0.131969	0.573776
Cytochrome p450	5(6)-EET	PFNA	387	8.73944	0.1171	-7.2538	27.4906	0.302622	0.859449
Cyclooxygenase	9-oxoODE	PFNA	387	0.0600266	0.0319351	-4.18835	4.49678	0.978387	0.984382
Cytochrome p450	8(9)-EET	PFNA	387	0.928573	0.0640237	-7.47929	10.1005	0.835125	0.984382
Lipoxygenase	13-oxoODE	PFNA	387	-4.68091	0.0514646	-11.1178	2.22214	0.179794	0.64318
Lipoxygenase	RVD1	PFNA	387	-1.44673	0.0344393	-5.95165	3.27397	0.541916	0.941121
Cytochrome p450	9(10)-EpoME	PFNA	387	2.55703	0.0434395	-3.32029	8.79164	0.402252	0.901634
Cyclooxygenase	15DO12,14-PGJ2	PFNA	387	-7.30682	0.066953	-15.3661	1.51994	0.102896	0.492877
Cytochrome p450	12(13)-EpoME	PFNA	387	-0.234859	0.0514908	-6.97529	6.99398	0.947507	0.984382
Lipoxygenase	RVD2	PFNA	387	4.50471	0.0687359	-4.8124	14.7338	0.355656	0.865883
Cytochrome p450	5,6-DHET	PFNA	387	-2.78173	0.0547066	-9.74526	4.71908	0.457354	0.912419
Cytochrome p450	8,9-DHET	PFNA	387	1.59696	0.0532549	-5.49401	9.21999	0.66802	0.982382
Parent Compound	𝛼LA	PFNA	387	-4.1504	0.0603239	-11.6924	4.03573	0.311335	0.859449
Cytochrome p450	11,12-DHET	PFNA	387	-5.18484	0.0406397	-10.2779	0.197285	0.0595224	0.457864
Cytochrome p450	9S-HODE	PFNA	387	-2.00706	0.0580135	-9.43389	6.0288	0.614417	0.975265
Cyclooxygenase	PGB2	PFNA	387	-2.33099	0.0435277	-7.93923	3.61889	0.434861	0.912419
Cyclooxygenase	PGA2	PFNA	387	1.48083	0.0280812	-2.31776	5.42714	0.450595	0.912419
Cyclooxygenase	PGD3	PFNA	387	8.91577	0.0876461	-3.31081	22.6884	0.160609	0.642438
Lipoxygenase	13S-HODE	PFNA	387	-1.25308	0.0456487	-7.19103	5.06478	0.690465	0.984382
Cyclooxygenase	PGE3	PFNA	387	13.8367	0.0866172	1.19907	28.0525	0.031519	0.313672
Parent Compound	LA	PFNA	387	8.96338	0.0746907	-1.55092	20.6006	0.0981345	0.492877
Cyclooxygenase	PGJ2	PFNA	387	0.683872	0.0484211	-5.72629	7.5299	0.839194	0.984382
Lipoxygenase	5-oxoETE	PFNA	387	2.40369	0.055554	-5.04066	10.4316	0.537717	0.941121
Lipoxygenase	12-oxoETE	PFNA	387	10.1065	0.0569262	1.91202	18.9599	0.0151487	0.253303
Lipoxygenase	15-oxoETE	PFNA	387	7.50608	0.0736058	-2.72432	18.8124	0.156839	0.642438
Lipoxygenase	8-HETE	PFOS	387	-0.27432	0.0404317	-5.60444	5.35677	0.92197	0.984382
Cytochrome p450	11-HETE	PFOS	387	-0.104184	0.0450618	-6.03632	6.20246	0.973395	0.984382
Cytochrome p450	16-HETE	PFOS	387	-0.455578	0.0322795	-4.72665	4.00696	0.838401	0.984382
Cytochrome p450	13,14DHK-PGD2	PFOS	387	6.09863	0.0518754	-1.12139	13.8459	0.100523	0.492877
Cytochrome p450	17-HETE	PFOS	387	0.323536	0.0301601	-3.7041	4.51963	0.877289	0.984382
Cyclooxygenase	BCPGE2	PFOS	387	-0.68149	0.0665663	-9.26918	8.71903	0.88226	0.984382
Cytochrome p450	18-HETE	PFOS	387	-1.31191	0.0299939	-5.25249	2.79256	0.525684	0.941121
Cyclooxygenase	BCPGE1	PFOS	387	6.13056	0.0533466	-1.28913	14.108	0.108433	0.492877
Parent Compound	EPA	PFOS	387	0.256317	0.039703	-5.00818	5.81257	0.925938	0.984382
Cyclooxygenase	PGE1	PFOS	387	2.38248	0.0590014	-5.50394	10.9271	0.565142	0.953563
Parent Compound	DHA	PFOS	387	0.0666401	0.0490647	-6.38612	6.96418	0.984382	0.984382
Lipoxygenase	5-HETE	PFOS	387	1.29736	0.0388388	-3.90905	6.78587	0.632349	0.980016
Cyclooxygenase	13,14DHK-PGF2a*	PFOS	387	3.52948	0.0495807	-3.21446	10.7433	0.313482	0.859449
Lipoxygenase	12-HETE	PFOS	387	-3.46471	0.0514069	-9.97668	3.5183	0.323011	0.859449
Cytochrome p450	CAA	PFOS	387	5.27175	0.0454184	-1.02759	11.972	0.103537	0.492877
Lipoxygenase	15-HETE	PFOS	387	-1.87759	0.050708	-8.40969	5.12037	0.590018	0.953563
Cyclooxygenase	PGD2	PFOS	387	11.915	0.0799055	0.402034	24.7481	0.0428113	0.356761
Cytochrome p450	20-HETE	PFOS	387	-1.33012	0.035938	-6.03189	3.60691	0.591209	0.953563
Cyclooxygenase	PGE2	PFOS	387	5.13476	0.0561749	-2.59032	13.4725	0.199241	0.654402
Cytochrome p450	12,13-DiHOME	PFOS	387	1.95316	0.0312439	-2.28387	6.37392	0.37233	0.865883
Cyclooxygenase	TXB2	PFOS	387	1.28758	0.0576403	-6.34147	9.53806	0.748983	0.984382
Cyclooxygenase	13,14-D-PGJ2	PFOS	387	-0.172918	0.0500656	-6.73714	6.85332	0.960251	0.984382
Parent Compound	AA	PFOS	387	9.68735	0.0431097	3.44775	16.3033	0.00211993	0.211993
Cytochrome p450	9,10-DiHOME	PFOS	387	1.06062	0.034208	-3.5286	5.86815	0.656611	0.980016
Lipoxygenase	RVD2	PFOS	387	3.43406	0.0543193	-3.92416	11.3558	0.370421	0.865883
Cytochrome p450	11(12)-EET	PFOS	387	1.13999	0.0351377	-3.5747	6.0852	0.641906	0.980016
Cytochrome p450	8,9-DHET	PFOS	387	2.09294	0.0420724	-3.57888	8.0984	0.477972	0.919177
Cytochrome p450	14(15)-EET	PFOS	387	2.16386	0.0378276	-2.95386	7.55145	0.414752	0.901634
Cytochrome p450	11,12-DHET	PFOS	387	0.14491	0.0323028	-4.15496	4.63768	0.948469	0.984382
Cytochrome p450	5(6)-EET	PFOS	387	2.32797	0.0927153	-9.78254	16.0642	0.720476	0.984382
Cyclooxygenase	9-oxoODE	PFOS	387	-0.440407	0.0252272	-3.79478	3.03093	0.800857	0.984382
Cytochrome p450	8(9)-EET	PFOS	387	4.45261	0.0507069	-2.50075	11.9019	0.215953	0.654402
Lipoxygenase	13-oxoODE	PFOS	387	0.823138	0.0407763	-4.61031	6.56608	0.771945	0.984382
Lipoxygenase	RVD1	PFOS	387	-0.452812	0.0272246	-4.06745	3.29803	0.810073	0.984382
Cytochrome p450	9(10)-EpoME	PFOS	387	0.168289	0.0343568	-4.39973	4.95458	0.943747	0.984382
Cyclooxygenase	15DO12,14-PGJ2	PFOS	387	-2.99295	0.0530871	-9.743	4.26191	0.40945	0.901634
Cytochrome p450	12(13)-EpoME	PFOS	387	-1.70551	0.0406744	-6.98981	3.87903	0.542131	0.941121
Lipoxygenase	5-oxoETE	PFOS	387	5.33528	0.0437526	-0.743498	11.7863	0.0873669	0.492877
Cytochrome p450	5,6-DHET	PFOS	387	0.2654	0.0432774	-5.45978	6.33729	0.929641	0.984382
Lipoxygenase	12-oxoETE	PFOS	387	8.17326	0.0449514	1.76484	14.9852	0.0120988	0.253303
Parent Compound	𝛼LA	PFOS	387	-5.68011	0.0475255	-11.5776	0.610716	0.0766781	0.492877
Lipoxygenase	15-oxoETE	PFOS	387	10.2803	0.0578871	1.93971	19.3033	0.0151982	0.253303
Cytochrome p450	9S-HODE	PFOS	387	-0.0668579	0.0459483	-6.11435	6.37018	0.983257	0.984382
Cyclooxygenase	PGB2	PFOS	387	0.716794	0.0344107	-3.88328	5.53702	0.764762	0.984382
Cyclooxygenase	PGA2	PFOS	387	-0.631521	0.0221939	-3.58296	2.41026	0.680709	0.984382
Cyclooxygenase	PGD3	PFOS	387	11.4955	0.0694485	1.4569	22.5275	0.0243636	0.284027
Lipoxygenase	13S-HODE	PFOS	387	1.36293	0.0362486	-3.50789	6.47963	0.590355	0.953563
Cyclooxygenase	PGE3	PFOS	387	9.36939	0.0700868	-0.564093	20.2952	0.0660346	0.471676
Parent Compound	LA	PFOS	387	3.18017	0.0591897	-4.79204	11.8199	0.445901	0.912419
Cyclooxygenase	PGJ2	PFOS	387	3.59076	0.0381664	-1.64371	9.10381	0.183171	0.64318

### Sheet: S3 -CiOB IKIDS Mixed Effect Adj
Supplemental Table 3. β Estimates and 95% Confidence Intervals Corresponding to Percentage Change in Bioactive Lipids associated (p ≤ 0.05) with a Doubling in PFAS; for random intercept model across CiOB & IKIDS, adjusted for Maternal Age, Maternal Education, Pre-Pregnancy BMI, Parity, Gestational Age at Visit
Bioactive Lipid Pathway	Lipid	PFAS	N	β (Doubling Effect)	SE	95% CI Lower	95% CI Upper	p value	q-value
Cyclooxygenase	15DO12,14-PGJ2	Me-PFOSA-AcOH	347	4.1432	0.0321115	-0.302445	8.78707	0.0690508	0.31258
Cytochrome p450	18-HETE	Me-PFOSA-AcOH	347	-1.55161	0.0188044	-4.03482	0.995855	0.231081	0.412308
Cytochrome p450	8,9-DHET	Me-PFOSA-AcOH	347	1.23954	0.0231142	-1.89021	4.46913	0.442482	0.502597
Lipoxygenase	RVD2	Me-PFOSA-AcOH	347	0.764554	0.0363676	-4.09302	5.86816	0.762729	0.579152
Cytochrome p450	16-HETE	Me-PFOSA-AcOH	347	-0.708876	0.0166396	-2.92828	1.56127	0.537782	0.538329
Cytochrome p450	11,12-DHET	Me-PFOSA-AcOH	347	0.467822	0.0166561	-1.78008	2.76717	0.686273	0.573477
Cytochrome p450	8(9)-EET	Me-PFOSA-AcOH	347	5.3614	0.0316913	0.921347	9.99679	0.0179876	0.238923
Cytochrome p450	17-HETE	Me-PFOSA-AcOH	347	-0.0338251	0.0193595	-2.62878	2.63029	0.979901	0.633886
Parent Compound	EPA	Me-PFOSA-AcOH	347	1.18186	0.0237289	-2.02795	4.49684	0.475505	0.51705
Lipoxygenase	8-HETE	Me-PFOSA-AcOH	347	-0.871674	0.022935	-3.91277	2.26567	0.582192	0.555704
Cyclooxygenase	13,14DHK-PGF2a*	Me-PFOSA-AcOH	347	-3.50931	0.0308286	-7.46715	0.617818	0.0954983	0.320011
Parent Compound	DHA	Me-PFOSA-AcOH	347	-2.69226	0.0324304	-6.88646	1.69087	0.225563	0.412308
Cyclooxygenase	9-oxoODE	Me-PFOSA-AcOH	347	0.14043	0.00832585	-0.985901	1.27957	0.808026	0.586673
Lipoxygenase	RVD1	Me-PFOSA-AcOH	347	-0.601926	0.010479	-2.00697	0.823266	0.406445	0.495673
Cytochrome p450	9,10-DiHOME	Me-PFOSA-AcOH	347	-1.0929	0.0181685	-3.50435	1.37882	0.383497	0.495673
Lipoxygenase	13-oxoODE	Me-PFOSA-AcOH	347	0.408294	0.0230374	-2.68561	3.60056	0.798748	0.586673
Cytochrome p450	11-HETE	Me-PFOSA-AcOH	347	1.97109	0.027401	-1.75511	5.83861	0.304825	0.466595
Cytochrome p450	CAA	Me-PFOSA-AcOH	347	2.70962	0.0266951	-0.948626	6.50297	0.14942	0.351658
Cytochrome p450	9(10)-EpoME	Me-PFOSA-AcOH	347	0.0713744	0.0181666	-2.36821	2.57192	0.954848	0.629098
Cyclooxygenase	PGB2	Me-PFOSA-AcOH	347	-0.644402	0.0134663	-2.44557	1.19002	0.489033	0.525938
Cyclooxygenase	PGE3	Me-PFOSA-AcOH	347	1.33497	0.045604	-4.75282	7.81186	0.675099	0.573477
Cytochrome p450	11(12)-EET	Me-PFOSA-AcOH	347	2.06769	0.0200946	-0.681054	4.89251	0.142667	0.343626
Cyclooxygenase	PGD3	Me-PFOSA-AcOH	347	2.69069	0.0458949	-3.51668	9.29741	0.404516	0.495673
Cyclooxygenase	PGJ2	Me-PFOSA-AcOH	347	2.98868	0.0236514	-0.267953	6.35166	0.0733369	0.31258
Cyclooxygenase	PGD2	Me-PFOSA-AcOH	347	1.1967	0.053477	-5.89473	8.82252	0.748463	0.574446
Cytochrome p450	12(13)-EpoME	Me-PFOSA-AcOH	347	-0.734047	0.0219478	-3.65023	2.2704	0.628494	0.560486
Cytochrome p450	13,14DHK-PGD2	Me-PFOSA-AcOH	347	5.23844	0.0339573	0.493738	10.2072	0.0307623	0.290721
Cyclooxygenase	BCPGE1	Me-PFOSA-AcOH	347	4.04906	0.0346613	-0.737014	9.0659	0.0994457	0.320011
Cytochrome p450	14(15)-EET	Me-PFOSA-AcOH	347	1.35027	0.023372	-1.81729	4.62003	0.408306	0.495673
Cyclooxygenase	BCPGE2	Me-PFOSA-AcOH	347	4.60506	0.0423987	-1.25009	10.8074	0.126473	0.33329
Cyclooxygenase	PGE1	Me-PFOSA-AcOH	347	4.72329	0.0374546	-0.472219	10.19	0.0763585	0.31258
Cyclooxygenase	PGE2	Me-PFOSA-AcOH	347	-0.471576	0.0352322	-5.12332	4.40824	0.846638	0.594499
Cytochrome p450	5,6-DHET	Me-PFOSA-AcOH	347	1.13536	0.0192419	-1.47421	3.81405	0.397896	0.495673
Lipoxygenase	12-oxoETE	Me-PFOSA-AcOH	347	1.73808	0.0278948	-2.04535	5.66763	0.37346	0.49293
Cyclooxygenase	TXB2	Me-PFOSA-AcOH	347	5.37432	0.0372278	0.177379	10.8409	0.0432769	0.301148
Cytochrome p450	5(6)-EET	Me-PFOSA-AcOH	347	4.76388	0.0576641	-3.13014	13.3012	0.245104	0.419106
Cytochrome p450	12,13-DiHOME	Me-PFOSA-AcOH	347	-0.0612676	0.0172757	-2.37954	2.31206	0.959212	0.629098
Parent Compound	AA	Me-PFOSA-AcOH	347	2.1945	0.0267616	-1.4543	5.97841	0.24273	0.41824
Cytochrome p450	9S-HODE	Me-PFOSA-AcOH	347	1.80004	0.0305667	-2.34083	6.11648	0.400367	0.495673
Parent Compound	𝛼LA	Me-PFOSA-AcOH	347	0.447515	0.0314416	-3.75281	4.83114	0.837787	0.594499
Lipoxygenase	15-oxoETE	Me-PFOSA-AcOH	347	2.38444	0.0296253	-1.6545	6.58925	0.251969	0.424342
Cyclooxygenase	PGA2	Me-PFOSA-AcOH	347	-0.295155	0.0109307	-1.76484	1.19651	0.696679	0.573731
Parent Compound	LA	Me-PFOSA-AcOH	347	-3.133	0.0387135	-8.09606	2.09808	0.23637	0.412308
Cyclooxygenase	13,14-D-PGJ2	Me-PFOSA-AcOH	347	4.24945	0.0317235	-0.148097	8.84068	0.0592679	0.301148
Lipoxygenase	5-HETE	Me-PFOSA-AcOH	347	1.82987	0.0229795	-1.30006	5.05906	0.255744	0.424342
Lipoxygenase	5-oxoETE	Me-PFOSA-AcOH	347	2.26591	0.0273134	-1.45934	6.13198	0.237447	0.412308
Lipoxygenase	15-HETE	Me-PFOSA-AcOH	347	-0.280471	0.0330649	-4.66085	4.30116	0.902538	0.610776
Lipoxygenase	12-HETE	Me-PFOSA-AcOH	347	1.41531	0.0320962	-2.91187	5.93535	0.528005	0.535168
Lipoxygenase	13S-HODE	Me-PFOSA-AcOH	347	0.663925	0.0239681	-2.56114	3.99573	0.690654	0.573477
Cytochrome p450	20-HETE	Me-PFOSA-AcOH	347	0.640529	0.0221052	-2.33692	3.70875	0.677158	0.573477
Cyclooxygenase	15DO12,14-PGJ2	PFDeA	347	-3.11019	0.0525979	-9.79215	4.06671	0.386758	0.495673
Cytochrome p450	CAA	PFDeA	347	-0.648507	0.0435162	-6.35189	5.40222	0.829352	0.594499
Cyclooxygenase	PGD2	PFDeA	347	11.6888	0.0847938	-0.464133	25.3255	0.0608547	0.301148
Cytochrome p450	12(13)-EpoME	PFDeA	347	1.291	0.0358245	-3.52079	6.34278	0.605792	0.557664
Cytochrome p450	9(10)-EpoME	PFDeA	347	3.34233	0.0295566	-0.725134	7.57645	0.109483	0.325407
Lipoxygenase	RVD2	PFDeA	347	2.60627	0.0592873	-5.33416	11.2127	0.531683	0.536468
Cytochrome p450	16-HETE	PFDeA	347	1.00869	0.0269737	-2.62583	4.77887	0.591761	0.556947
Cytochrome p450	18-HETE	PFDeA	347	-0.224438	0.0307155	-4.30231	4.0272	0.916013	0.612564
Cytochrome p450	13,14DHK-PGD2	PFDeA	347	4.44051	0.0556949	-3.17044	12.6497	0.261202	0.427297
Cyclooxygenase	PGE2	PFDeA	347	1.18942	0.0561431	-6.24172	9.20954	0.761438	0.579152
Cytochrome p450	5,6-DHET	PFDeA	347	1.10005	0.0314437	-3.12784	5.51245	0.616019	0.560486
Cyclooxygenase	BCPGE2	PFDeA	347	-1.66137	0.0694761	-10.5188	8.0728	0.728143	0.574446
Cytochrome p450	8,9-DHET	PFDeA	347	1.75827	0.0377067	-3.32325	7.10688	0.505302	0.528909
Cytochrome p450	17-HETE	PFDeA	347	2.07692	0.0308101	-2.10759	6.44029	0.336457	0.481342
Parent Compound	EPA	PFDeA	347	0.954497	0.0378367	-4.10381	6.27962	0.717415	0.574446
Cytochrome p450	11,12-DHET	PFDeA	347	0.734042	0.0265442	-2.83392	4.43302	0.691251	0.573477
Cyclooxygenase	TXB2	PFDeA	347	8.0721	0.0593764	-0.303392	17.1512	0.0601315	0.301148
Parent Compound	𝛼LA	PFDeA	347	-1.52658	0.0513348	-8.16028	5.58628	0.665775	0.573477
Cyclooxygenase	BCPGE1	PFDeA	347	7.86269	0.0565126	-0.108684	16.4702	0.0541679	0.301148
Lipoxygenase	8-HETE	PFDeA	347	-0.435973	0.0374526	-5.37526	4.76114	0.866443	0.600872
Cytochrome p450	8(9)-EET	PFDeA	347	6.34627	0.0517737	-0.876918	14.0958	0.0873442	0.315564
Parent Compound	DHA	PFDeA	347	-0.53141	0.0523881	-7.3648	6.80606	0.88343	0.603385
Cyclooxygenase	9-oxoODE	PFDeA	347	0.328615	0.0135992	-1.50798	2.19945	0.728023	0.574446
Parent Compound	AA	PFDeA	347	5.80492	0.0435084	-0.267872	12.2475	0.0622035	0.301148
Cytochrome p450	9S-HODE	PFDeA	347	1.68362	0.0498748	-4.97805	8.81231	0.629441	0.560486
Cyclooxygenase	PGE1	PFDeA	347	2.70715	0.0600763	-5.3426	11.4415	0.521659	0.535168
Cytochrome p450	11-HETE	PFDeA	347	3.01958	0.0447099	-3.05172	9.47109	0.337776	0.481342
Lipoxygenase	RVD1	PFDeA	347	0.404825	0.0168143	-1.86277	2.72481	0.729075	0.574446
Cyclooxygenase	13,14DHK-PGF2a*	PFDeA	347	5.26936	0.0491678	-1.53269	12.5413	0.132801	0.334053
Lipoxygenase	13-oxoODE	PFDeA	347	2.46769	0.037574	-2.6317	7.83415	0.349946	0.481904
Lipoxygenase	5-HETE	PFDeA	347	6.65534	0.036393	1.51029	12.0612	0.0110816	0.238923
Cyclooxygenase	PGA2	PFDeA	347	0.256504	0.0178485	-2.14531	2.71727	0.836082	0.594499
Cytochrome p450	9,10-DiHOME	PFDeA	347	1.82789	0.0296614	-2.19389	6.01505	0.378926	0.493481
Cyclooxygenase	PGB2	PFDeA	347	-0.733713	0.0218799	-3.64101	2.2613	0.627585	0.560486
Cyclooxygenase	PGE3	PFDeA	347	4.07823	0.0726279	-5.70079	14.8713	0.42774	0.501619
Cytochrome p450	11(12)-EET	PFDeA	347	3.72554	0.0327948	-0.794402	8.45142	0.108523	0.325407
Cyclooxygenase	PGD3	PFDeA	347	8.88913	0.0734623	-1.45368	20.3175	0.0953692	0.320011
Lipoxygenase	12-HETE	PFDeA	347	2.48707	0.0524132	-4.55695	10.051	0.499376	0.528909
Lipoxygenase	13S-HODE	PFDeA	347	3.05738	0.03895	-2.25426	8.65765	0.265441	0.427403
Cytochrome p450	20-HETE	PFDeA	347	3.06109	0.0356388	-1.81003	8.17385	0.223102	0.412308
Lipoxygenase	15-HETE	PFDeA	347	4.77506	0.0531397	-2.52248	12.6189	0.20625	0.402508
Cyclooxygenase	PGJ2	PFDeA	347	-2.25932	0.0387621	-7.27326	3.02574	0.395626	0.495673
Cytochrome p450	14(15)-EET	PFDeA	347	6.37976	0.0378387	1.04933	11.9914	0.0189447	0.238923
Lipoxygenase	12-oxoETE	PFDeA	347	7.99159	0.0452137	1.55773	14.833	0.0146646	0.238923
Lipoxygenase	5-oxoETE	PFDeA	347	2.10227	0.0446638	-3.90895	8.48954	0.502031	0.528909
Parent Compound	LA	PFDeA	347	7.18945	0.0615835	-1.41369	16.5433	0.104787	0.321537
Cytochrome p450	12,13-DiHOME	PFDeA	347	2.62594	0.0281343	-1.22265	6.62449	0.184689	0.394082
Cytochrome p450	5(6)-EET	PFDeA	347	11.4361	0.0916875	-1.61504	26.2186	0.0893402	0.317651
Lipoxygenase	15-oxoETE	PFDeA	347	8.4835	0.0480441	1.62879	15.8005	0.0149902	0.238923
Cyclooxygenase	13,14-D-PGJ2	PFDeA	347	3.8692	0.0519529	-3.2093	11.4654	0.292553	0.455079
Cytochrome p450	8(9)-EET	PFHxS	347	-2.66651	0.0469992	-8.68715	3.7511	0.407338	0.495673
Lipoxygenase	8-HETE	PFHxS	347	-1.19641	0.0337712	-5.62715	3.44235	0.60746	0.557664
Cytochrome p450	9,10-DiHOME	PFHxS	347	1.03509	0.0267685	-2.57323	4.77704	0.579266	0.555704
Lipoxygenase	RVD1	PFHxS	347	0.0142522	0.0154483	-2.06293	2.13549	0.989389	0.633886
Cytochrome p450	17-HETE	PFHxS	347	-0.624528	0.0285074	-4.39969	3.29971	0.751401	0.574446
Cytochrome p450	16-HETE	PFHxS	347	-0.573985	0.0245097	-3.83017	2.79245	0.734946	0.574446
Cytochrome p450	11-HETE	PFHxS	347	-2.65655	0.0403515	-7.8493	2.82882	0.336415	0.481342
Cytochrome p450	11(12)-EET	PFHxS	347	-0.66544	0.0296753	-4.59055	3.42115	0.745691	0.574446
Cytochrome p450	13,14DHK-PGD2	PFHxS	347	0.181536	0.0503408	-6.44097	7.27282	0.958577	0.629098
Lipoxygenase	RVD2	PFHxS	347	-0.900814	0.0535485	-7.85422	6.57731	0.807538	0.586673
Cyclooxygenase	15DO12,14-PGJ2	PFHxS	347	-1.22209	0.0474999	-7.39509	5.3624	0.709035	0.574446
Cytochrome p450	18-HETE	PFHxS	347	-1.13403	0.0277337	-4.78981	2.66213	0.553388	0.545988
Cytochrome p450	8,9-DHET	PFHxS	347	-1.06621	0.0340513	-5.53874	3.61808	0.650005	0.571358
Cyclooxygenase	BCPGE1	PFHxS	347	1.16007	0.0512335	-5.64163	8.45207	0.745543	0.574446
Cytochrome p450	14(15)-EET	PFHxS	347	1.97555	0.0344104	-2.68197	6.85598	0.412684	0.496991
Cyclooxygenase	BCPGE2	PFHxS	347	2.32294	0.0626181	-6.0218	11.4086	0.597103	0.557291
Cyclooxygenase	PGE1	PFHxS	347	0.935586	0.0554061	-6.38322	8.82657	0.808555	0.586673
Cytochrome p450	5(6)-EET	PFHxS	347	10.6725	0.0847218	-1.36022	24.173	0.0851229	0.31258
Parent Compound	EPA	PFHxS	347	-1.86216	0.0349418	-6.412	2.90888	0.438231	0.502597
Cytochrome p450	11,12-DHET	PFHxS	347	-1.26165	0.0245159	-4.49612	2.08236	0.455482	0.502597
Cyclooxygenase	TXB2	PFHxS	347	-1.58556	0.0551456	-8.68925	6.07077	0.676117	0.573477
Parent Compound	𝛼LA	PFHxS	347	-0.060924	0.0462957	-6.15308	6.42671	0.984859	0.633886
Cytochrome p450	12,13-DiHOME	PFHxS	347	0.862549	0.0254266	-2.56213	4.4076	0.626357	0.560486
Lipoxygenase	12-oxoETE	PFHxS	347	2.17838	0.0410828	-3.36835	8.0435	0.44972	0.502597
Cyclooxygenase	PGB2	PFHxS	347	1.5377	0.0198063	-1.15807	4.30699	0.267129	0.427403
Parent Compound	DHA	PFHxS	347	-0.611389	0.0478606	-6.8682	6.06577	0.853449	0.595549
Cyclooxygenase	9-oxoODE	PFHxS	347	-1.00698	0.0122338	-2.63868	0.652074	0.233505	0.412308
Parent Compound	AA	PFHxS	347	5.40371	0.0392706	-0.0723805	11.1799	0.0540243	0.301148
Cytochrome p450	9S-HODE	PFHxS	347	-4.99096	0.0448713	-10.6098	0.981035	0.100672	0.320011
Cyclooxygenase	13,14-D-PGJ2	PFHxS	347	1.96382	0.0469346	-4.33485	8.6772	0.550378	0.545503
Lipoxygenase	15-oxoETE	PFHxS	347	5.24702	0.0435155	-0.7947	11.6567	0.0909088	0.318178
Cyclooxygenase	PGD3	PFHxS	347	1.50434	0.0676353	-7.40692	11.2732	0.750308	0.574446
Cyclooxygenase	13,14DHK-PGF2a*	PFHxS	347	-1.00643	0.0455831	-6.95092	5.31782	0.749056	0.574446
Lipoxygenase	13-oxoODE	PFHxS	347	-2.46886	0.0338658	-6.85451	2.12328	0.287664	0.45167
Lipoxygenase	5-HETE	PFHxS	347	1.29904	0.0338836	-3.25838	6.07115	0.582997	0.555704
Cyclooxygenase	PGA2	PFHxS	347	-0.733748	0.0160865	-2.87964	1.45955	0.509398	0.530496
Parent Compound	LA	PFHxS	347	7.82111	0.0568273	-0.189871	16.4751	0.056756	0.301148
Lipoxygenase	12-HETE	PFHxS	347	-1.35268	0.0472725	-7.48894	5.1906	0.677939	0.573477
Cyclooxygenase	PGE3	PFHxS	347	3.82279	0.0671159	-5.22516	13.7345	0.420573	0.497669
Cytochrome p450	CAA	PFHxS	347	4.40131	0.0392892	-1.02521	10.1254	0.114679	0.326112
Cytochrome p450	9(10)-EpoME	PFHxS	347	-0.636888	0.0267429	-4.18216	3.03956	0.73055	0.574446
Cyclooxygenase	PGJ2	PFHxS	347	4.02988	0.0348488	-0.780588	9.07357	0.102861	0.320011
Lipoxygenase	13S-HODE	PFHxS	347	-1.30957	0.0352836	-5.92872	3.53639	0.590241	0.556947
Lipoxygenase	5-oxoETE	PFHxS	347	2.38428	0.0402537	-3.0645	8.13935	0.398989	0.495673
Lipoxygenase	15-HETE	PFHxS	347	-7.7572	0.0482826	-13.6137	-1.50365	0.0163681	0.238923
Cyclooxygenase	PGE2	PFHxS	347	2.497	0.0518547	-4.47525	9.97816	0.493071	0.525938
Cyclooxygenase	PGD2	PFHxS	347	5.35357	0.0786635	-5.32478	17.2363	0.339521	0.481342
Cytochrome p450	12(13)-EpoME	PFHxS	347	-1.59636	0.0323024	-5.82141	2.81824	0.472812	0.51705
Cytochrome p450	5,6-DHET	PFHxS	347	-2.69578	0.0282795	-6.36328	1.11536	0.164192	0.364146
Cytochrome p450	20-HETE	PFHxS	347	0.450401	0.0325597	-3.89614	4.99353	0.842288	0.594499
Cytochrome p450	13,14DHK-PGD2	PFNA	347	4.38043	0.0690856	-4.97075	14.6518	0.371274	0.49293
Cytochrome p450	9,10-DiHOME	PFNA	347	-0.126343	0.036805	-4.99744	4.99451	0.960506	0.629098
Cytochrome p450	16-HETE	PFNA	347	4.0909	0.0333863	-0.524933	8.92091	0.0840875	0.31258
Cyclooxygenase	15DO12,14-PGJ2	PFNA	347	-6.93259	0.0650245	-14.8015	1.66309	0.111863	0.325417
Cytochrome p450	CAA	PFNA	347	-0.66744	0.0539899	-7.69259	6.89237	0.858086	0.596924
Cytochrome p450	9(10)-EpoME	PFNA	347	0.280399	0.0367681	-4.60575	5.41682	0.912579	0.612564
Lipoxygenase	12-HETE	PFNA	347	0.662722	0.0650038	-7.84579	9.95682	0.883536	0.603385
Cyclooxygenase	BCPGE2	PFNA	347	2.44012	0.0860986	-8.86813	15.1516	0.686495	0.573477
Cytochrome p450	11(12)-EET	PFNA	347	2.17748	0.0407648	-3.32744	7.99587	0.446381	0.502597
Cytochrome p450	17-HETE	PFNA	347	5.31187	0.0382072	-0.0151142	10.9227	0.0514933	0.301148
Lipoxygenase	RVD2	PFNA	347	6.58082	0.0733739	-3.53116	17.7527	0.211024	0.402508
Cyclooxygenase	PGD2	PFNA	347	13.7331	0.105669	-1.47645	31.2907	0.0798397	0.31258
Cytochrome p450	12(13)-EpoME	PFNA	347	-1.01199	0.0444136	-6.80819	5.14471	0.741301	0.574446
Lipoxygenase	15-HETE	PFNA	347	-5.90811	0.0663748	-14.0215	2.97092	0.186513	0.394082
Cyclooxygenase	BCPGE1	PFNA	347	10.3016	0.0700067	0.294402	21.3074	0.0441137	0.301148
Cytochrome p450	14(15)-EET	PFNA	347	2.95739	0.0472444	-3.44329	9.78237	0.374102	0.49293
Cytochrome p450	18-HETE	PFNA	347	1.6383	0.0380609	-3.48368	7.0321	0.538334	0.538329
Cytochrome p450	8,9-DHET	PFNA	347	6.86049	0.0464874	0.320273	13.8271	0.0402397	0.301148
Cyclooxygenase	PGE2	PFNA	347	5.73475	0.0697913	-3.83002	16.2508	0.249844	0.423974
Cytochrome p450	5,6-DHET	PFNA	347	0.587402	0.0389828	-4.60118	6.05818	0.828532	0.594499
Cytochrome p450	20-HETE	PFNA	347	4.1544	0.044244	-1.92171	10.6069	0.185317	0.394082
Cyclooxygenase	PGE1	PFNA	347	-1.18228	0.0751832	-10.7773	9.4446	0.819614	0.592232
Cytochrome p450	5(6)-EET	PFNA	347	5.45669	0.114598	-9.74755	23.2223	0.50404	0.528909
Parent Compound	EPA	PFNA	347	2.30804	0.0470957	-4.03289	9.06794	0.485039	0.524869
Cytochrome p450	11,12-DHET	PFNA	347	-2.89054	0.0329848	-7.14615	1.56012	0.200409	0.397268
Cyclooxygenase	TXB2	PFNA	347	6.47001	0.0741707	-3.73572	17.7577	0.223528	0.412308
Parent Compound	𝛼LA	PFNA	347	-5.15955	0.0635092	-12.9995	3.38682	0.229674	0.412308
Cytochrome p450	12,13-DiHOME	PFNA	347	2.45915	0.0349097	-2.28678	7.43558	0.316107	0.469989
Lipoxygenase	8-HETE	PFNA	347	0.450953	0.0464245	-5.68891	6.99054	0.888883	0.605192
Cytochrome p450	8(9)-EET	PFNA	347	-1.48453	0.0645174	-9.75191	7.54022	0.738249	0.574446
Parent Compound	DHA	PFNA	347	5.24004	0.0646217	-3.60534	14.8971	0.255	0.424342
Cyclooxygenase	9-oxoODE	PFNA	347	-2.3773	0.0167494	-4.57365	-0.130406	0.0389884	0.301148
Parent Compound	AA	PFNA	347	10.6385	0.0536317	2.86378	19.0008	0.00687611	0.19253
Cytochrome p450	9S-HODE	PFNA	347	-3.92316	0.0617727	-11.6571	4.48785	0.350609	0.481904
Cyclooxygenase	13,14-D-PGJ2	PFNA	347	-2.56273	0.0644781	-10.7349	6.35758	0.561707	0.547049
Cytochrome p450	11-HETE	PFNA	347	-4.45103	0.0553827	-11.3764	3.01556	0.23643	0.412308
Lipoxygenase	RVD1	PFNA	347	-1.097	0.0208006	-3.85279	1.73777	0.444769	0.502597
Cyclooxygenase	13,14DHK-PGF2a*	PFNA	347	10.4399	0.0609412	1.66456	19.9727	0.019308	0.238923
Lipoxygenase	13-oxoODE	PFNA	347	-4.33443	0.0464942	-10.1903	1.90326	0.170053	0.373446
Lipoxygenase	5-HETE	PFNA	347	2.6414	0.0460945	-3.58914	9.27459	0.415081	0.497206
Cyclooxygenase	PGA2	PFNA	347	0.371023	0.0221219	-2.60066	3.43338	0.809301	0.586673
Parent Compound	LA	PFNA	347	8.54214	0.0767246	-2.20212	20.4668	0.124183	0.331153
Cyclooxygenase	PGB2	PFNA	347	-1.68296	0.0271173	-5.23912	2.00666	0.367178	0.49293
Cyclooxygenase	PGE3	PFNA	347	10.1297	0.0902156	-2.57384	24.4897	0.123767	0.331153
Lipoxygenase	5-oxoETE	PFNA	347	0.259769	0.0553918	-7.00824	8.09583	0.946168	0.628902
Cyclooxygenase	PGD3	PFNA	347	8.31266	0.0917238	-4.37742	22.6868	0.209999	0.402508
Cyclooxygenase	PGJ2	PFNA	347	-1.39434	0.0480823	-7.62969	5.26192	0.673795	0.573477
Lipoxygenase	13S-HODE	PFNA	347	-1.44882	0.0484008	-7.72067	5.2493	0.663832	0.573477
Lipoxygenase	15-oxoETE	PFNA	347	6.5039	0.0598662	-1.81542	15.5281	0.129829	0.334053
Lipoxygenase	12-oxoETE	PFNA	347	7.81367	0.0562231	-0.114806	16.3715	0.0543807	0.301148
Cyclooxygenase	15DO12,14-PGJ2	PFOA	347	-3.70867	0.0660058	-11.9676	5.32509	0.409376	0.495673
Cytochrome p450	CAA	PFOA	347	1.86953	0.0547907	-5.43798	9.74174	0.626065	0.560486
Cyclooxygenase	PGD2	PFOA	347	24.2583	0.107872	7.31959	43.8704	0.00391799	0.14627
Cytochrome p450	18-HETE	PFOA	347	0.717902	0.0385811	-4.42527	6.13785	0.789254	0.586673
Lipoxygenase	RVD2	PFOA	347	5.28004	0.0743697	-4.83735	16.4731	0.318924	0.469989
Cytochrome p450	16-HETE	PFOA	347	2.33276	0.0340116	-2.28816	7.1722	0.328708	0.481241
Cytochrome p450	11,12-DHET	PFOA	347	-3.03794	0.0339316	-7.40627	1.53649	0.190518	0.394082
Cytochrome p450	8,9-DHET	PFOA	347	4.37718	0.0472525	-2.11285	11.2975	0.191765	0.394082
Cyclooxygenase	PGE2	PFOA	347	9.05517	0.0716212	-1.05624	20.1999	0.0817038	0.31258
Parent Compound	EPA	PFOA	347	1.55783	0.0484727	-4.91465	8.47089	0.645753	0.571358
Lipoxygenase	8-HETE	PFOA	347	1.26621	0.0469783	-4.995	7.94006	0.699437	0.573892
Cyclooxygenase	TXB2	PFOA	347	4.98398	0.0763805	-5.36383	16.4633	0.35892	0.490228
Cytochrome p450	17-HETE	PFOA	347	3.89316	0.0394159	-1.5239	9.6082	0.163053	0.364146
Cyclooxygenase	9-oxoODE	PFOA	347	-2.20188	0.0169621	-4.42978	0.0779599	0.0591188	0.301148
Parent Compound	AA	PFOA	347	3.98553	0.0548201	-3.47762	12.0257	0.304449	0.466595
Cytochrome p450	8(9)-EET	PFOA	347	0.882374	0.0654089	-7.69551	10.2574	0.846474	0.594499
Parent Compound	DHA	PFOA	347	7.51823	0.066185	-1.72756	17.6339	0.115014	0.326112
Cytochrome p450	11-HETE	PFOA	347	-3.25033	0.0561307	-10.3539	4.41616	0.396323	0.495673
Lipoxygenase	RVD1	PFOA	347	-1.32514	0.021393	-4.15173	1.58481	0.368965	0.49293
Cyclooxygenase	13,14DHK-PGF2a*	PFOA	347	6.757	0.0629992	-2.0001	16.2966	0.135243	0.334053
Lipoxygenase	13-oxoODE	PFOA	347	-2.48217	0.0471392	-8.53162	3.96737	0.442281	0.502597
Lipoxygenase	5-HETE	PFOA	347	4.32439	0.0469685	-2.1246	11.1983	0.194362	0.394467
Cytochrome p450	13,14DHK-PGD2	PFOA	347	2.64552	0.0699856	-6.66443	12.8841	0.590751	0.556947
Cytochrome p450	9,10-DiHOME	PFOA	347	-0.262496	0.0372478	-5.184	4.91447	0.918972	0.612643
Cyclooxygenase	PGB2	PFOA	347	0.766078	0.0275726	-2.93873	4.61229	0.689917	0.573477
Cyclooxygenase	PGE3	PFOA	347	16.3017	0.0923847	2.58342	31.8544	0.018929	0.238923
Cytochrome p450	11(12)-EET	PFOA	347	2.70684	0.0412295	-2.88794	8.62394	0.350674	0.481904
Cytochrome p450	9(10)-EpoME	PFOA	347	0.761198	0.0371988	-4.20445	5.98425	0.768862	0.581837
Lipoxygenase	12-HETE	PFOA	347	1.46881	0.0657593	-7.20313	10.9511	0.749244	0.574446
Cyclooxygenase	BCPGE2	PFOA	347	-5.3462	0.0870279	-15.9012	6.53349	0.363036	0.492844
Cytochrome p450	12(13)-EpoME	PFOA	347	-0.838302	0.0449551	-6.71333	5.40672	0.787202	0.586673
Cyclooxygenase	PGD3	PFOA	347	12.3056	0.0935112	-1.09277	27.519	0.0742744	0.31258
Cyclooxygenase	PGJ2	PFOA	347	2.1655	0.0486368	-4.36703	9.14425	0.525542	0.535168
Cytochrome p450	14(15)-EET	PFOA	347	4.19055	0.0477975	-2.36019	11.1808	0.216182	0.406927
Cytochrome p450	20-HETE	PFOA	347	1.90356	0.045173	-4.16228	8.35333	0.547427	0.544989
Lipoxygenase	15-HETE	PFOA	347	-7.43552	0.0673702	-15.5315	1.43646	0.0989411	0.320011
Cyclooxygenase	BCPGE1	PFOA	347	11.8038	0.0707248	1.56118	23.0795	0.023473	0.262895
Cytochrome p450	5,6-DHET	PFOA	347	0.435664	0.0394451	-4.8049	5.96472	0.873767	0.602222
Lipoxygenase	12-oxoETE	PFOA	347	7.08444	0.0569416	-0.887202	15.6972	0.0837949	0.31258
Cyclooxygenase	PGE1	PFOA	347	5.15356	0.0767683	-5.2609	16.7129	0.345657	0.481904
Cytochrome p450	5(6)-EET	PFOA	347	17.0705	0.117329	-0.179153	37.3009	0.0534642	0.301148
Cytochrome p450	12,13-DiHOME	PFOA	347	3.67499	0.0352662	-1.17513	8.76314	0.140764	0.342727
Cyclooxygenase	PGA2	PFOA	347	0.633152	0.0223832	-2.38095	3.74031	0.684407	0.573477
Cytochrome p450	9S-HODE	PFOA	347	-6.33412	0.062448	-13.953	1.95932	0.13154	0.334053
Parent Compound	𝛼LA	PFOA	347	-2.12502	0.064372	-10.3209	6.81994	0.630552	0.560486
Lipoxygenase	15-oxoETE	PFOA	347	9.59451	0.0603619	0.965774	18.9607	0.0292297	0.290721
Lipoxygenase	5-oxoETE	PFOA	347	2.58416	0.0560144	-4.93279	10.6955	0.511554	0.530496
Parent Compound	LA	PFOA	347	11.4042	0.0787578	0.0997818	23.9853	0.0487124	0.301148
Cyclooxygenase	13,14-D-PGJ2	PFOA	347	-3.33607	0.0652563	-11.5369	5.62505	0.453703	0.502597
Lipoxygenase	13S-HODE	PFOA	347	-1.90378	0.049053	-8.22802	4.85629	0.572234	0.554889
Cytochrome p450	11-HETE	PFOS	347	-0.0411415	0.042111	-5.59934	5.84432	0.98876	0.633886
Lipoxygenase	8-HETE	PFOS	347	-0.043975	0.0352109	-4.71295	4.85378	0.985632	0.633886
Cytochrome p450	18-HETE	PFOS	347	-1.48635	0.0288923	-5.27831	2.45741	0.455127	0.502597
Cytochrome p450	13,14DHK-PGD2	PFOS	347	5.61592	0.052294	-1.62722	13.3924	0.132648	0.334053
Cyclooxygenase	BCPGE1	PFOS	347	5.45904	0.0532409	-1.89963	13.3697	0.150712	0.351658
Cytochrome p450	16-HETE	PFOS	347	0.346353	0.0255377	-3.07543	3.88894	0.845255	0.594499
Cyclooxygenase	BCPGE2	PFOS	347	-0.662046	0.0652894	-9.09386	8.55184	0.883395	0.603385
Cyclooxygenase	PGE1	PFOS	347	2.57058	0.0576654	-5.15833	10.9294	0.525865	0.535168
Cytochrome p450	17-HETE	PFOS	347	0.708539	0.0296747	-3.27079	4.85157	0.73162	0.574446
Parent Compound	EPA	PFOS	347	0.266332	0.0364053	-4.57212	5.3501	0.916118	0.612564
Cytochrome p450	11,12-DHET	PFOS	347	0.457724	0.025539	-2.96803	4.00442	0.796581	0.586673
Cyclooxygenase	TXB2	PFOS	347	2.06745	0.0573975	-5.58921	10.3451	0.60734	0.557664
Parent Compound	𝛼LA	PFOS	347	-5.67284	0.0480355	-11.632	0.688211	0.0803375	0.31258
Cytochrome p450	12,13-DiHOME	PFOS	347	2.59334	0.0264352	-1.02582	6.34484	0.163252	0.364146
Lipoxygenase	12-oxoETE	PFOS	347	7.16486	0.0425119	1.15087	13.5364	0.0194352	0.238923
Cytochrome p450	8(9)-EET	PFOS	347	3.73444	0.0489451	-2.93906	10.8668	0.280603	0.445776
Parent Compound	DHA	PFOS	347	-0.426708	0.049849	-6.94686	6.55031	0.90158	0.610776
Cyclooxygenase	9-oxoODE	PFOS	347	-1.26446	0.0127384	-2.95847	0.459123	0.150455	0.351658
Parent Compound	AA	PFOS	347	9.08388	0.0405735	3.23369	15.2656	0.0021567	0.14627
Cytochrome p450	9S-HODE	PFOS	347	0.0389724	0.0469544	-6.14331	6.62847	0.990455	0.633886
Cyclooxygenase	13,14-D-PGJ2	PFOS	347	-0.108168	0.0489411	-6.53396	6.7594	0.974568	0.633886
Lipoxygenase	15-oxoETE	PFOS	347	10.445	0.0448793	3.91222	17.3886	0.00153741	0.14627
Lipoxygenase	RVD1	PFOS	347	-0.891036	0.0160663	-3.03086	1.29601	0.422134	0.497669
Cyclooxygenase	13,14DHK-PGF2a*	PFOS	347	3.39313	0.0473858	-3.05326	10.2682	0.310394	0.469782
Lipoxygenase	13-oxoODE	PFOS	347	0.509073	0.0353533	-4.20427	5.45433	0.835967	0.594499
Lipoxygenase	5-HETE	PFOS	347	1.85551	0.0352862	-2.91212	6.85726	0.452766	0.502597
Cyclooxygenase	PGA2	PFOS	347	-0.525911	0.0167723	-2.76693	1.76676	0.650435	0.571358
Cytochrome p450	9,10-DiHOME	PFOS	347	1.57751	0.0278861	-2.19879	5.49961	0.418651	0.497669
Cyclooxygenase	PGB2	PFOS	347	0.50944	0.0206703	-2.27381	3.37196	0.723064	0.574446
Cyclooxygenase	15DO12,14-PGJ2	PFOS	347	-2.42692	0.0494762	-8.76991	4.35707	0.474238	0.51705
Cytochrome p450	CAA	PFOS	347	5.46984	0.0408698	-0.226709	11.4916	0.0609867	0.301148
Cytochrome p450	9(10)-EpoME	PFOS	347	0.118341	0.0278777	-3.6026	3.98291	0.951231	0.629098
Lipoxygenase	12-HETE	PFOS	347	-4.37509	0.0491592	-10.5529	2.22942	0.190106	0.394082
Lipoxygenase	13S-HODE	PFOS	347	1.11953	0.0367749	-3.8084	6.29991	0.662568	0.573477
Cytochrome p450	11(12)-EET	PFOS	347	1.82029	0.0309021	-2.36591	6.18598	0.400286	0.495673
Cyclooxygenase	PGD3	PFOS	347	10.4255	0.0700438	0.401965	21.4497	0.0418672	0.301148
Lipoxygenase	RVD2	PFOS	347	3.76753	0.0557394	-3.8002	11.9306	0.33914	0.481342
Cyclooxygenase	PGD2	PFOS	347	11.6208	0.0815424	-0.0842924	24.6972	0.0525968	0.301148
Cytochrome p450	12(13)-EpoME	PFOS	347	-1.14958	0.033679	-5.57058	3.47841	0.620715	0.560486
Lipoxygenase	15-HETE	PFOS	347	-1.80334	0.0507016	-8.33959	5.199	0.604926	0.557664
Parent Compound	LA	PFOS	347	2.42366	0.0594451	-5.52289	11.0386	0.561499	0.547049
Cytochrome p450	14(15)-EET	PFOS	347	1.47763	0.0358816	-3.35052	6.54698	0.555742	0.545988
Cyclooxygenase	PGE3	PFOS	347	7.8214	0.0696831	-1.9177	18.5275	0.119909	0.329426
Cytochrome p450	8,9-DHET	PFOS	347	3.11726	0.0354186	-1.72711	8.20044	0.212037	0.402508
Cyclooxygenase	PGE2	PFOS	347	4.94398	0.0538842	-2.46401	12.9146	0.197235	0.394467
Cytochrome p450	5,6-DHET	PFOS	347	0.335278	0.0295576	-3.61397	4.44634	0.870322	0.601699
Cytochrome p450	20-HETE	PFOS	347	-2.04718	0.0338684	-6.45211	2.56518	0.378898	0.493481
Lipoxygenase	5-oxoETE	PFOS	347	4.86763	0.0418353	-0.926417	11.0005	0.102139	0.320011
Cytochrome p450	5(6)-EET	PFOS	347	3.31367	0.0885445	-8.39591	16.5201	0.595659	0.557291
Cyclooxygenase	PGJ2	PFOS	347	3.3123	0.0363776	-1.66943	8.54642	0.197127	0.394467
Cytochrome p450	18-HETE	PFUdA	347	1.3991	0.0200093	-1.3202	4.19334	0.317169	0.469989
Cytochrome p450	8(9)-EET	PFUdA	347	3.40858	0.0338177	-1.2349	8.27038	0.153672	0.354276
Cytochrome p450	17-HETE	PFUdA	347	0.908175	0.0200175	-1.79906	3.69004	0.515115	0.531727
Cytochrome p450	16-HETE	PFUdA	347	0.144812	0.0175708	-2.21744	2.56414	0.905492	0.610929
Lipoxygenase	8-HETE	PFUdA	347	1.17066	0.0244338	-2.13257	4.58537	0.492429	0.525938
Cyclooxygenase	13,14DHK-PGF2a*	PFUdA	347	6.84231	0.0316041	2.35198	11.5296	0.00271012	0.14627
Parent Compound	DHA	PFUdA	347	2.64578	0.0336983	-1.94755	7.45428	0.264369	0.427403
Parent Compound	EPA	PFUdA	347	3.68115	0.0246346	0.2686	7.20985	0.0349844	0.301148
Lipoxygenase	RVD1	PFUdA	347	1.22678	0.0109904	-0.273429	2.74955	0.110407	0.325407
Cytochrome p450	9,10-DiHOME	PFUdA	347	1.69943	0.0193406	-0.937981	4.40705	0.209617	0.402508
Cyclooxygenase	PGB2	PFUdA	347	0.249753	0.0142826	-1.67673	2.21399	0.801224	0.586673
Cytochrome p450	11-HETE	PFUdA	347	1.56872	0.0291959	-2.38112	5.67837	0.442341	0.502597
Cytochrome p450	CAA	PFUdA	347	-0.556467	0.0283732	-4.31677	3.35161	0.776786	0.585854
Cyclooxygenase	PGD3	PFUdA	347	10.3271	0.0469519	3.50936	17.5939	0.00272223	0.14627
Lipoxygenase	RVD2	PFUdA	347	7.29865	0.038312	1.85667	13.0314	0.0083619	0.208117
Cyclooxygenase	15DO12,14-PGJ2	PFUdA	347	2.7118	0.0343092	-1.96588	7.61268	0.26134	0.427297
Cytochrome p450	11(12)-EET	PFUdA	347	2.80126	0.0213828	-0.14215	5.83144	0.0631878	0.301148
Cytochrome p450	13,14DHK-PGD2	PFUdA	347	0.99415	0.0364137	-3.88052	6.11603	0.695356	0.573731
Cyclooxygenase	BCPGE1	PFUdA	347	4.31058	0.0369503	-0.796492	9.68058	0.100332	0.320011
Cyclooxygenase	PGD2	PFUdA	347	7.31186	0.0550599	-0.422464	15.6469	0.0653233	0.304839
Cyclooxygenase	PGE3	PFUdA	347	6.56587	0.0469312	-0.0166141	13.5817	0.0514222	0.301148
Cytochrome p450	8,9-DHET	PFUdA	347	3.58661	0.0244669	0.199999	7.08769	0.0384834	0.301148
Cyclooxygenase	PGE2	PFUdA	347	4.651	0.0362795	-0.382009	9.93829	0.0715293	0.31258
Cytochrome p450	14(15)-EET	PFUdA	347	2.71255	0.0248077	-0.691477	6.23327	0.120534	0.329426
Cyclooxygenase	BCPGE2	PFUdA	347	-1.37304	0.0453548	-7.26676	4.89525	0.660379	0.573477
Cyclooxygenase	PGE1	PFUdA	347	2.58822	0.0388829	-2.69037	8.15314	0.343756	0.481904
Cytochrome p450	5(6)-EET	PFUdA	347	9.33381	0.0593694	0.861498	18.5178	0.0308236	0.290721
Cyclooxygenase	PGJ2	PFUdA	347	0.3271	0.0253336	-3.06715	3.84021	0.852578	0.595549
Cytochrome p450	11,12-DHET	PFUdA	347	-1.4219	0.0172005	-3.69878	0.908804	0.230524	0.412308
Cyclooxygenase	TXB2	PFUdA	347	4.86292	0.0385715	-0.490612	10.5045	0.0766279	0.31258
Parent Compound	𝛼LA	PFUdA	347	-4.87232	0.0332973	-9.0797	-0.470243	0.031149	0.290721
Cytochrome p450	12,13-DiHOME	PFUdA	347	1.92087	0.0183543	-0.589157	4.49428	0.13571	0.334053
Lipoxygenase	12-oxoETE	PFUdA	347	5.85701	0.0294443	1.70608	10.1773	0.00558947	0.178861
Cytochrome p450	9S-HODE	PFUdA	347	-0.830387	0.0325507	-5.12035	3.65354	0.711931	0.574446
Cyclooxygenase	13,14-D-PGJ2	PFUdA	347	-0.603611	0.0339645	-5.08586	4.0903	0.797204	0.586673
Cyclooxygenase	9-oxoODE	PFUdA	347	-0.344851	0.00887617	-1.53936	0.864153	0.574846	0.555019
Parent Compound	AA	PFUdA	347	2.12264	0.028495	-1.75524	6.15357	0.288345	0.45167
Parent Compound	LA	PFUdA	347	6.64929	0.0398186	1.03324	12.5775	0.0202659	0.238923
Lipoxygenase	13-oxoODE	PFUdA	347	-0.555504	0.024556	-3.81835	2.81803	0.743663	0.574446
Lipoxygenase	15-oxoETE	PFUdA	347	6.54487	0.0312477	2.11648	11.1653	0.00365533	0.14627
Cyclooxygenase	PGA2	PFUdA	347	0.0337184	0.0116528	-1.53746	1.62996	0.966732	0.63133
Cytochrome p450	9(10)-EpoME	PFUdA	347	2.38025	0.0192818	-0.266845	5.09759	0.0793022	0.31258
Lipoxygenase	12-HETE	PFUdA	347	2.41803	0.0341904	-2.23049	7.28757	0.314097	0.469989
Lipoxygenase	5-HETE	PFUdA	347	2.39871	0.0239933	-0.885317	5.79155	0.154997	0.354276
Lipoxygenase	5-oxoETE	PFUdA	347	2.09098	0.0291337	-1.87087	6.21278	0.306205	0.466595
Lipoxygenase	15-HETE	PFUdA	347	3.23839	0.0345362	-1.49365	8.19776	0.183976	0.394082
Lipoxygenase	13S-HODE	PFUdA	347	0.46938	0.0254629	-2.94674	4.00574	0.790924	0.586673
Cytochrome p450	12(13)-EpoME	PFUdA	347	1.28848	0.0233737	-1.87738	4.55648	0.429962	0.501619
Cytochrome p450	5,6-DHET	PFUdA	347	2.23198	0.020464	-0.571108	5.11409	0.120594	0.329426
Cytochrome p450	20-HETE	PFUdA	347	-0.435033	0.0230506	-3.50468	2.73226	0.785118	0.586673

### Sheet: S4 - 3 Cohort Meta
Supplemental Table 4. β Estimates and 95% Confidence Intervals Corresponding to Percentage Change in Bioactive Lipids associated (p ≤ 0.05) with a Doubling in PFAS; for meta-analysis across all 3 cohorts, adjusted for Maternal Age, Maternal Education, Pre-Pregnancy BMI, Parity, Gestational Age at Visit
Bioactive Lipid Pathway	Lipid	PFAS	β (Doubling Effect)	SE	95% CI Lower	95% CI Upper	p value
Cyclooxygenase	13,14-D-PGJ2	PFNA	-2.69258	0.0569166	-9.93333	5.13028	0.489026
Cyclooxygenase	13,14-D-PGJ2	PFOS	0.377822	0.0428177	-5.29465	6.39006	0.898891
Cyclooxygenase	13,14DHK-PGF2a*	PFNA	7.22903	0.0535717	-0.297951	15.3243	0.060157
Cyclooxygenase	13,14DHK-PGF2a*	PFOS	0.0308994	0.0431668	-5.66671	6.07264	0.991762
Cyclooxygenase	15DO12,14-PGJ2	PFNA	-6.5756	0.0632489	-14.2681	1.80716	0.120789
Cyclooxygenase	15DO12,14-PGJ2	PFOS	-1.36225	0.0487072	-7.67804	5.38561	0.684546
Cyclooxygenase	9-oxoODE	PFNA	-2.28367	0.0148774	-4.23888	-0.288545	0.025077
Cyclooxygenase	9-oxoODE	PFOS	-1.23551	0.0109865	-2.69871	0.24969	0.102569
Cyclooxygenase	BCPGE1	PFNA	11.5713	0.0675442	1.78883	22.2939	0.0193508
Cyclooxygenase	BCPGE1	PFOS	5.85058	0.0533257	-1.54674	13.8037	0.123983
Cyclooxygenase	BCPGE2	PFNA	-0.745713	0.0799642	-10.9633	10.6445	0.892577
Cyclooxygenase	BCPGE2	PFOS	-0.954075	0.0601611	-8.72739	7.48126	0.818177
Cyclooxygenase	PGA2	PFNA	0.700293	0.0218975	-2.25134	3.74106	0.645679
Cyclooxygenase	PGA2	PFOS	-0.398778	0.0165821	-2.6175	1.87049	0.728108
Cyclooxygenase	PGB2	PFNA	-1.09511	0.0260102	-4.52905	2.46234	0.541352
Cyclooxygenase	PGB2	PFOS	0.810452	0.0202618	-1.92672	3.62402	0.565469
Cyclooxygenase	PGD2	PFNA	15.613	0.0908025	2.19544	30.7922	0.0211641
Cyclooxygenase	PGD2	PFOS	16.631	0.0733219	5.57296	28.8473	0.00246928
Cyclooxygenase	PGD3	PFNA	5.00625	0.0740695	-5.04611	16.1228	0.341364
Cyclooxygenase	PGD3	PFOS	10.0248	0.0614184	1.21682	19.5993	0.0248259
Cyclooxygenase	PGE1	PFNA	-1.13147	0.0739357	-10.58	9.31544	0.824282
Cyclooxygenase	PGE1	PFOS	2.11293	0.0572905	-5.53341	10.3782	0.598515
Cyclooxygenase	PGE2	PFNA	5.7868	0.068204	-3.57495	16.0575	0.234064
Cyclooxygenase	PGE2	PFOS	5.71211	0.053665	-1.72085	13.7072	0.135345
Cyclooxygenase	PGE3	PFNA	10.9635	0.0878386	-1.51871	25.0278	0.0875163
Cyclooxygenase	PGE3	PFOS	9.73909	0.0692367	-0.11267	20.5625	0.0528053
Cyclooxygenase	PGJ2	PFNA	-0.774889	0.0466618	-6.86986	5.71897	0.809932
Cyclooxygenase	PGJ2	PFOS	3.60615	0.0353455	-1.25137	8.70263	0.148176
Cyclooxygenase	TXB2	PFNA	5.16665	0.0687127	-4.20645	15.4569	0.290193
Cyclooxygenase	TXB2	PFOS	2.15881	0.0554572	-5.25527	10.1531	0.578464
Cytochrome p450	11-HETE	PFNA	-4.37192	0.054225	-11.1635	2.93883	0.234293
Cytochrome p450	11-HETE	PFOS	0.147716	0.0422375	-5.43724	6.06252	0.959789
Cytochrome p450	11,12-DHET	PFNA	-2.68724	0.0336524	-7.03612	1.86509	0.24289
Cytochrome p450	11,12-DHET	PFOS	0.275012	0.0253574	-3.12061	3.78965	0.875835
Cytochrome p450	11(12)-EET	PFNA	2.66836	0.0404442	-2.8207	8.46746	0.347547
Cytochrome p450	11(12)-EET	PFOS	1.64551	0.0304175	-2.4693	5.93393	0.438864
Cytochrome p450	12,13-DiHOME	PFNA	0.92881	0.0311174	-3.24904	5.28707	0.668188
Cytochrome p450	12,13-DiHOME	PFOS	1.80089	0.022979	-1.32809	5.02908	0.26246
Cytochrome p450	12(13)-EpoME	PFNA	-2.52002	0.0398042	-7.65142	2.89652	0.354924
Cytochrome p450	12(13)-EpoME	PFOS	-1.41351	0.0294642	-5.2819	2.61288	0.485771
Cytochrome p450	13,14DHK-PGD2	PFNA	9.05209	0.0659836	-0.298329	19.2794	0.0581355
Cytochrome p450	13,14DHK-PGD2	PFOS	5.12853	0.0509489	-1.90209	12.663	0.156715
Cytochrome p450	14(15)-EET	PFNA	3.87637	0.0456021	-2.36385	10.5154	0.228907
Cytochrome p450	14(15)-EET	PFOS	1.92358	0.0356576	-2.89624	6.98264	0.440775
Cytochrome p450	16-HETE	PFNA	3.96888	0.0327744	-0.558909	8.70283	0.0866604
Cytochrome p450	16-HETE	PFOS	0.597336	0.0245473	-2.70218	4.00874	0.726322
Cytochrome p450	17-HETE	PFNA	4.36771	0.0379581	-0.877974	9.891	0.104199
Cytochrome p450	17-HETE	PFOS	0.790621	0.0291581	-3.12398	4.86341	0.696797
Cytochrome p450	18-HETE	PFNA	1.51917	0.0375771	-3.53343	6.83639	0.562679
Cytochrome p450	18-HETE	PFOS	-1.44204	0.0286315	-5.20213	2.4672	0.464225
Cytochrome p450	20-HETE	PFNA	5.52993	0.043727	-0.55661	11.989	0.0757588
Cytochrome p450	20-HETE	PFOS	-1.95356	0.0339822	-6.37719	2.67907	0.402265
Cytochrome p450	5,6-DHET	PFNA	2.33252	0.0381965	-2.84235	7.78302	0.383818
Cytochrome p450	5,6-DHET	PFOS	1.35975	0.0284881	-2.48823	5.35959	0.493996
Cytochrome p450	5(6)-EET	PFNA	9.55592	0.106731	-5.23182	26.6512	0.217338
Cytochrome p450	5(6)-EET	PFOS	5.47698	0.085069	-6.03516	18.3995	0.365835
Cytochrome p450	8,9-DHET	PFNA	4.72	0.0456257	-1.57405	11.4165	0.144751
Cytochrome p450	8,9-DHET	PFOS	2.21507	0.0341804	-2.42292	7.0735	0.355103
Cytochrome p450	8(9)-EET	PFNA	0.460626	0.0541742	-6.66768	8.13336	0.902593
Cytochrome p450	8(9)-EET	PFOS	3.97152	0.0441787	-2.08524	10.4029	0.203428
Cytochrome p450	9,10-DiHOME	PFNA	-0.341175	0.031755	-4.54917	4.05233	0.87661
Cytochrome p450	9,10-DiHOME	PFOS	1.20627	0.023355	-1.95453	4.46897	0.458886
Cytochrome p450	9(10)-EpoME	PFNA	-0.776266	0.0287411	-4.57597	3.17474	0.695667
Cytochrome p450	9(10)-EpoME	PFOS	-0.510378	0.0210529	-3.31565	2.37628	0.725856
Cytochrome p450	9S-HODE	PFNA	-1.82506	0.0529337	-8.63733	5.49516	0.615661
Cytochrome p450	9S-HODE	PFOS	0.248449	0.0405466	-5.12443	5.92559	0.929645
Cytochrome p450	CAA	PFNA	-0.940494	0.0544817	-8.00782	6.66978	0.802414
Cytochrome p450	CAA	PFOS	5.28045	0.0411434	-0.442877	11.3328	0.0711748
Lipoxygenase	12-HETE	PFNA	1.0985	0.0637363	-7.28733	10.2428	0.804681
Lipoxygenase	12-HETE	PFOS	-4.29	0.0491608	-10.4735	2.32061	0.198176
Lipoxygenase	12-oxoETE	PFNA	8.74873	0.0557938	0.810274	17.3123	0.0301075
Lipoxygenase	12-oxoETE	PFOS	7.44791	0.0426952	1.39278	13.8647	0.0152083
Lipoxygenase	13-oxoODE	PFNA	-4.71022	0.0458362	-10.4631	1.41227	0.128864
Lipoxygenase	13-oxoODE	PFOS	0.640749	0.0352351	-4.06337	5.57552	0.793694
Lipoxygenase	13S-HODE	PFNA	-2.26117	0.045835	-8.16174	4.01851	0.471591
Lipoxygenase	13S-HODE	PFOS	1.05778	0.0356714	-3.72291	6.07586	0.670426
Lipoxygenase	15-HETE	PFNA	-5.69481	0.0650051	-13.6661	3.01247	0.193157
Lipoxygenase	15-HETE	PFOS	-1.26965	0.0506437	-7.83418	5.76243	0.715856
Lipoxygenase	15-oxoETE	PFNA	5.91067	0.0589108	-2.23549	14.7356	0.159627
Lipoxygenase	15-oxoETE	PFOS	10.3358	0.0449224	3.80335	17.2793	0.0015842
Lipoxygenase	5-HETE	PFNA	2.72085	0.0457586	-3.47047	9.30928	0.397342
Lipoxygenase	5-HETE	PFOS	2.00301	0.0351011	-2.74707	6.9851	0.415001
Lipoxygenase	5-oxoETE	PFNA	1.27331	0.0547315	-5.98386	9.09067	0.738742
Lipoxygenase	5-oxoETE	PFOS	5.00911	0.0420111	-0.816451	11.1768	0.0932547
Lipoxygenase	8-HETE	PFNA	1.00852	0.0451155	-4.99663	7.39324	0.748296
Lipoxygenase	8-HETE	PFOS	0.385706	0.0342426	-4.17737	5.16607	0.871155
Lipoxygenase	RVD1	PFNA	-0.441476	0.0208151	-3.21743	2.4141	0.759099
Lipoxygenase	RVD1	PFOS	-0.768779	0.0154254	-2.82667	1.3327	0.47042
Lipoxygenase	RVD2	PFNA	4.59247	0.0685588	-4.70954	14.8025	0.344726
Lipoxygenase	RVD2	PFOS	4.01838	0.0552309	-3.501	12.1237	0.30343
Parent Compound	AA	PFNA	9.5263	0.0504538	2.27034	17.2971	0.00927006
Parent Compound	AA	PFOS	8.19211	0.03978	2.50018	14.2001	0.00429573
Parent Compound	DHA	PFNA	6.03931	0.0610084	-2.39529	15.2028	0.165539
Parent Compound	DHA	PFOS	-0.377332	0.0487144	-6.75711	6.43895	0.910855
Parent Compound	EPA	PFNA	1.95224	0.0481147	-4.49893	8.8392	0.562097
Parent Compound	EPA	PFOS	0.430673	0.0365901	-4.43969	5.54926	0.865448
Parent Compound	LA	PFNA	9.85745	0.074957	-0.77903	21.6342	0.0703775
Parent Compound	LA	PFOS	2.27627	0.0593117	-5.64175	10.8587	0.584055
Parent Compound	𝛼LA	PFNA	-2.52591	0.0602462	-10.1863	5.7878	0.540114
Parent Compound	𝛼LA	PFOS	-4.75368	0.0462207	-10.5507	1.41899	0.12846

### Sheet: S5 - 2 Cohort Meta
Supplemental Table 5. β Estimates and 95% Confidence Intervals Corresponding to Percentage Change in Bioactive Lipids associated (p ≤ 0.05) with a Doubling in PFAS; for meta-analysis across CiOB & IKIDS, adjusted for Maternal Age, Maternal Education, Pre-Pregnancy BMI, Parity, Gestational Age at Visit
Bioactive Lipid Pathway	Lipid	PFAS	β (Doubling Effect)	SE	95% CI Lower	95% CI Upper	p value
Cyclooxygenase	13,14-D-PGJ2	Me-PFOSA-AcOH	Me-PFOSA-AcOH	0.0271073	0.0715122	7.72045	0.0457116
Cyclooxygenase	13,14-D-PGJ2	PFDeA	2.27145	0.0453732	-3.84245	8.77408	0.475132
Cyclooxygenase	13,14-D-PGJ2	PFHxS	2.09777	0.0412753	-3.46983	7.98651	0.468054
Cyclooxygenase	13,14-D-PGJ2	PFNA	-3.97977	0.0584497	-11.3097	3.9559	0.316152
Cyclooxygenase	13,14-D-PGJ2	PFOA	-2.33098	0.0603154	-10.0151	6.00931	0.572649
Cyclooxygenase	13,14-D-PGJ2	PFOS	0.144653	0.0430142	-5.53986	6.17125	0.961332
Cyclooxygenase	13,14-D-PGJ2	PFUdA	-1.10019	0.0295766	-4.99538	2.95471	0.589455
Cyclooxygenase	13,14DHK-PGF2a*	Me-PFOSA-AcOH	-3.46906	0.0300827	-7.33469	0.557831	0.0904134
Cyclooxygenase	13,14DHK-PGF2a*	PFDeA	4.0227	0.047015	-2.41381	10.8837	0.226196
Cyclooxygenase	13,14DHK-PGF2a*	PFHxS	-3.7143	0.0416443	-9.01059	1.89027	0.189769
Cyclooxygenase	13,14DHK-PGF2a*	PFNA	6.80787	0.05449	-0.813371	15.0147	0.0811995
Cyclooxygenase	13,14DHK-PGF2a*	PFOA	2.79011	0.0537618	-4.44996	10.5788	0.460229
Cyclooxygenase	13,14DHK-PGF2a*	PFOS	0.0426212	0.0433134	-5.67445	6.10621	0.988676
Cyclooxygenase	13,14DHK-PGF2a*	PFUdA	6.41386	0.0315523	1.94872	11.0746	0.00447663
Cyclooxygenase	15DO12,14-PGJ2	Me-PFOSA-AcOH	3.93399	0.0323421	-0.533884	8.60254	0.0852127
Cyclooxygenase	15DO12,14-PGJ2	PFDeA	-3.87424	0.0524651	-10.4873	3.22745	0.277244
Cyclooxygenase	15DO12,14-PGJ2	PFHxS	-0.472904	0.0471868	-6.65303	6.11638	0.884767
Cyclooxygenase	15DO12,14-PGJ2	PFNA	-6.78023	0.064297	-14.5776	1.72893	0.115169
Cyclooxygenase	15DO12,14-PGJ2	PFOA	-2.9553	0.0649552	-11.1521	5.99774	0.505229
Cyclooxygenase	15DO12,14-PGJ2	PFOS	-1.17281	0.0488596	-7.51989	5.60988	0.72758
Cyclooxygenase	15DO12,14-PGJ2	PFUdA	1.75113	0.0348138	-2.94935	6.67926	0.471899
Cyclooxygenase	9-oxoODE	Me-PFOSA-AcOH	0.265527	0.00699038	-0.682178	1.22228	0.584189
Cyclooxygenase	9-oxoODE	PFDeA	0.00854677	0.0116517	-1.56208	1.60424	0.991557
Cyclooxygenase	9-oxoODE	PFHxS	-1.25258	0.01055	-2.65782	0.17295	0.0847624
Cyclooxygenase	9-oxoODE	PFNA	-2.33919	0.0148969	-4.29583	-0.342558	0.0218871
Cyclooxygenase	9-oxoODE	PFOA	-2.01433	0.0153762	-4.03999	0.0540834	0.0562274
Cyclooxygenase	9-oxoODE	PFOS	-1.23868	0.0109889	-2.70215	0.246807	0.101761
Cyclooxygenase	9-oxoODE	PFUdA	-0.582083	0.00757606	-1.6001	0.446469	0.266272
Cyclooxygenase	BCPGE1	Me-PFOSA-AcOH	4.14052	0.0352306	-0.726569	9.24623	0.0966365
Cyclooxygenase	BCPGE1	PFDeA	8.03648	0.0569738	-0.0104004	16.731	0.0503044
Cyclooxygenase	BCPGE1	PFHxS	1.65156	0.0519249	-5.27221	9.0814	0.649019
Cyclooxygenase	BCPGE1	PFNA	10.6192	0.0700775	0.573513	21.6684	0.037734
Cyclooxygenase	BCPGE1	PFOA	11.629	0.0705118	1.43172	22.8515	0.0243945
Cyclooxygenase	BCPGE1	PFOS	5.77132	0.0536898	-1.66912	13.7747	0.131629
Cyclooxygenase	BCPGE1	PFUdA	4.21148	0.0378343	-1.0097	9.70806	0.115713
Cyclooxygenase	BCPGE2	Me-PFOSA-AcOH	4.6831	0.0382622	-0.619508	10.2686	0.0844041
Cyclooxygenase	BCPGE2	PFDeA	-3.06726	0.063754	-11.1097	5.7028	0.480834
Cyclooxygenase	BCPGE2	PFHxS	1.94447	0.0580307	-5.78405	10.3069	0.632101
Cyclooxygenase	BCPGE2	PFNA	0.36502	0.082016	-10.2176	12.195	0.948897
Cyclooxygenase	BCPGE2	PFOA	-6.098	0.0841384	-16.241	5.27327	0.280658
Cyclooxygenase	BCPGE2	PFOS	-1.10764	0.0604262	-8.90172	7.35328	0.790295
Cyclooxygenase	BCPGE2	PFUdA	-1.57939	0.0416466	-6.9934	4.14977	0.581298
Cyclooxygenase	PGA2	Me-PFOSA-AcOH	-0.400333	0.0106772	-1.83467	1.05497	0.587811
Cyclooxygenase	PGA2	PFDeA	0.094775	0.0175943	-2.26943	2.51617	0.938085
Cyclooxygenase	PGA2	PFHxS	-0.744311	0.0159592	-2.87318	1.43122	0.499444
Cyclooxygenase	PGA2	PFNA	0.596657	0.0220153	-2.36756	3.65087	0.696657
Cyclooxygenase	PGA2	PFOA	0.964425	0.0223583	-2.05629	4.0783	0.535703
Cyclooxygenase	PGA2	PFOS	-0.420058	0.0165982	-2.64043	1.85095	0.714455
Cyclooxygenase	PGA2	PFUdA	-0.335429	0.0115718	-1.89001	1.24379	0.675294
Cyclooxygenase	PGB2	Me-PFOSA-AcOH	-0.351182	0.0135644	-2.17071	1.50219	0.708277
Cyclooxygenase	PGB2	PFDeA	-0.422605	0.02173	-3.31933	2.56092	0.77858
Cyclooxygenase	PGB2	PFHxS	1.54336	0.0196025	-1.12519	4.28393	0.259659
Cyclooxygenase	PGB2	PFNA	-1.04841	0.0260733	-4.49216	2.51951	0.559777
Cyclooxygenase	PGB2	PFOA	1.34574	0.0259473	-2.16458	4.98201	0.457328
Cyclooxygenase	PGB2	PFOS	0.840617	0.0202714	-1.89865	3.65637	0.551337
Cyclooxygenase	PGB2	PFUdA	0.359666	0.0145217	-1.60089	2.35929	0.721331
Cyclooxygenase	PGD2	Me-PFOSA-AcOH	0.956294	0.0524794	-5.99097	8.41696	0.793597
Cyclooxygenase	PGD2	PFDeA	13.1992	0.0810655	1.39419	26.3786	0.0273556
Cyclooxygenase	PGD2	PFHxS	8.79728	0.073119	-1.49088	20.1599	0.0961878
Cyclooxygenase	PGD2	PFNA	13.3867	0.0951881	-0.367906	29.0401	0.0568924
Cyclooxygenase	PGD2	PFOA	21.7494	0.0929699	7.30325	38.1405	0.00225936
Cyclooxygenase	PGD2	PFOS	16.9546	0.073965	5.77341	29.3177	0.0022521
Cyclooxygenase	PGD2	PFUdA	6.87236	0.0553	-0.862636	15.2109	0.0829226
Cyclooxygenase	PGD3	Me-PFOSA-AcOH	2.07667	0.0433692	-3.76394	8.27175	0.49414
Cyclooxygenase	PGD3	PFDeA	2.77467	0.0664191	-6.09309	12.4798	0.552192
Cyclooxygenase	PGD3	PFHxS	3.85513	0.0599662	-4.27028	12.6702	0.362794
Cyclooxygenase	PGD3	PFNA	3.09725	0.0763524	-7.06106	14.3659	0.564377
Cyclooxygenase	PGD3	PFOA	7.83515	0.0749287	-2.60178	19.3905	0.146386
Cyclooxygenase	PGD3	PFOS	8.73001	0.0618653	-0.0350578	18.2636	0.0509592
Cyclooxygenase	PGD3	PFUdA	5.14768	0.0449959	-1.08748	11.7759	0.107526
Cyclooxygenase	PGE1	Me-PFOSA-AcOH	3.79755	0.0374034	-1.34515	9.20834	0.150537
Cyclooxygenase	PGE1	PFDeA	1.52512	0.0614442	-6.60572	10.3638	0.722297
Cyclooxygenase	PGE1	PFHxS	0.363376	0.0554673	-6.92168	8.21862	0.924837
Cyclooxygenase	PGE1	PFNA	-1.90169	0.0768838	-11.6313	8.89913	0.718637
Cyclooxygenase	PGE1	PFOA	4.63315	0.0775321	-5.82753	16.2558	0.399369
Cyclooxygenase	PGE1	PFOS	2.36193	0.0577081	-5.35677	10.7101	0.559481
Cyclooxygenase	PGE1	PFUdA	1.56519	0.0404249	-3.86236	7.29916	0.579398
Cyclooxygenase	PGE2	Me-PFOSA-AcOH	-0.71175	0.0359293	-5.44187	4.25498	0.774253
Cyclooxygenase	PGE2	PFDeA	1.0048	0.0575944	-6.59714	9.22544	0.802249
Cyclooxygenase	PGE2	PFHxS	3.72753	0.0517606	-3.31606	11.2843	0.3077
Cyclooxygenase	PGE2	PFNA	5.84509	0.0695882	-3.70308	16.34	0.238914
Cyclooxygenase	PGE2	PFOA	9.15195	0.0694286	-0.672998	19.9487	0.0688076
Cyclooxygenase	PGE2	PFOS	5.42777	0.0538808	-2.01393	13.4346	0.156995
Cyclooxygenase	PGE2	PFUdA	4.30434	0.0381006	-0.957334	9.84554	0.110543
Cyclooxygenase	PGE3	Me-PFOSA-AcOH	0.990732	0.0462509	-5.15976	7.54009	0.75845
Cyclooxygenase	PGE3	PFDeA	2.69309	0.0745184	-7.19444	13.6341	0.606908
Cyclooxygenase	PGE3	PFHxS	5.15414	0.0672083	-4.02188	15.2074	0.280668
Cyclooxygenase	PGE3	PFNA	8.76222	0.0907252	-3.85017	23.029	0.181662
Cyclooxygenase	PGE3	PFOA	15.5868	0.0905543	2.20676	30.7185	0.0210128
Cyclooxygenase	PGE3	PFOS	8.65899	0.0696872	-1.15633	19.449	0.0855748
Cyclooxygenase	PGE3	PFUdA	5.67314	0.0493429	-1.17851	12.9998	0.106662
Cyclooxygenase	PGJ2	Me-PFOSA-AcOH	2.49217	0.0227564	-0.628011	5.71032	0.118618
Cyclooxygenase	PGJ2	PFDeA	-2.83496	0.0375876	-7.67217	2.25567	0.269661
Cyclooxygenase	PGJ2	PFHxS	3.43151	0.0340669	-1.24644	8.33106	0.153053
Cyclooxygenase	PGJ2	PFNA	-1.92702	0.0476893	-8.07963	4.63741	0.556095
Cyclooxygenase	PGJ2	PFOA	1.11493	0.0485144	-5.33468	8.00395	0.741614
Cyclooxygenase	PGJ2	PFOS	3.38662	0.0354787	-1.47846	8.49193	0.175635
Cyclooxygenase	PGJ2	PFUdA	-0.657339	0.0246799	-3.93301	2.73002	0.699848
Cyclooxygenase	TXB2	Me-PFOSA-AcOH	5.40821	0.0373644	0.191007	10.8971	0.0419839
Cyclooxygenase	TXB2	PFDeA	8.34951	0.0592774	-0.0340405	17.4361	0.0509722
Cyclooxygenase	TXB2	PFHxS	-1.43526	0.053929	-8.39852	6.05733	0.69895
Cyclooxygenase	TXB2	PFNA	5.7265	0.0710613	-4.0033	16.4425	0.258253
Cyclooxygenase	TXB2	PFOA	4.69746	0.0708018	-4.90411	15.2685	0.349594
Cyclooxygenase	TXB2	PFOS	2.462	0.05584	-5.02349	10.5375	0.529752
Cyclooxygenase	TXB2	PFUdA	5.06508	0.0397775	-0.462001	10.8991	0.0731253
Cytochrome p450	11-HETE	Me-PFOSA-AcOH	1.87678	0.0277309	-1.88997	5.78814	0.333374
Cytochrome p450	11-HETE	PFDeA	2.78269	0.0449726	-3.30917	9.25835	0.378602
Cytochrome p450	11-HETE	PFHxS	-2.59611	0.0407259	-7.83899	2.94503	0.351437
Cytochrome p450	11-HETE	PFNA	-3.92115	0.0551256	-10.8538	3.55068	0.295161
Cytochrome p450	11-HETE	PFOA	-2.82649	0.0557256	-9.91162	4.81587	0.457907
Cytochrome p450	11-HETE	PFOS	0.315309	0.0423696	-5.29599	6.25908	0.914635
Cytochrome p450	11-HETE	PFUdA	1.09163	0.0298269	-2.9229	5.27218	0.599479
Cytochrome p450	11,12-DHET	Me-PFOSA-AcOH	0.0677879	0.0162762	-2.12065	2.30516	0.952103
Cytochrome p450	11,12-DHET	PFDeA	1.42387	0.0267467	-2.19543	5.1771	0.445698
Cytochrome p450	11,12-DHET	PFHxS	-1.22864	0.0243846	-4.44715	2.09827	0.464522
Cytochrome p450	11,12-DHET	PFNA	-2.47084	0.0339007	-6.86081	2.12605	0.287007
Cytochrome p450	11,12-DHET	PFOA	-2.79352	0.0346421	-7.26242	1.89074	0.238025
Cytochrome p450	11,12-DHET	PFOS	0.358483	0.025391	-3.0444	3.88079	0.838883
Cytochrome p450	11,12-DHET	PFUdA	-1.27367	0.01757	-3.60237	1.11128	0.29255
Cytochrome p450	11(12)-EET	Me-PFOSA-AcOH	1.9412	0.0195007	-0.724066	4.67802	0.154918
Cytochrome p450	11(12)-EET	PFDeA	3.83629	0.0321415	-0.600297	8.4709	0.0910777
Cytochrome p450	11(12)-EET	PFHxS	-0.327926	0.0293103	-4.21889	3.7211	0.871561
Cytochrome p450	11(12)-EET	PFNA	2.71545	0.0409246	-2.83955	8.58805	0.344915
Cytochrome p450	11(12)-EET	PFOA	3.16622	0.0418277	-2.53282	9.1985	0.282311
Cytochrome p450	11(12)-EET	PFOS	1.72189	0.0304823	-2.40461	6.02287	0.419081
Cytochrome p450	11(12)-EET	PFUdA	2.66736	0.0210454	-0.226497	5.64515	0.0711441
Cytochrome p450	12,13-DiHOME	Me-PFOSA-AcOH	0.0928728	0.0146401	-1.87826	2.1036	0.927113
Cytochrome p450	12,13-DiHOME	PFDeA	1.21227	0.0243262	-2.07801	4.61311	0.47484
Cytochrome p450	12,13-DiHOME	PFHxS	0.459755	0.0221486	-2.51809	3.52857	0.765105
Cytochrome p450	12,13-DiHOME	PFNA	1.07575	0.0313766	-3.1423	5.47748	0.622729
Cytochrome p450	12,13-DiHOME	PFOA	3.08832	0.0322075	-1.32517	7.6992	0.173059
Cytochrome p450	12,13-DiHOME	PFOS	1.95536	0.0230145	-1.18314	5.19354	0.224781
Cytochrome p450	12,13-DiHOME	PFUdA	1.4454	0.0158373	-0.713996	3.65175	0.191126
Cytochrome p450	12(13)-EpoME	Me-PFOSA-AcOH	-0.730246	0.0187406	-3.22579	1.82966	0.572603
Cytochrome p450	12(13)-EpoME	PFDeA	-1.18051	0.0311013	-5.26896	3.0844	0.581729
Cytochrome p450	12(13)-EpoME	PFHxS	-2.11077	0.0282984	-5.80273	1.72588	0.276761
Cytochrome p450	12(13)-EpoME	PFNA	-2.50123	0.0400648	-7.66632	2.95279	0.361702
Cytochrome p450	12(13)-EpoME	PFOA	-0.846764	0.0412748	-6.25373	4.87205	0.766288
Cytochrome p450	12(13)-EpoME	PFOS	-1.35327	0.0294981	-5.22839	2.6803	0.50517
Cytochrome p450	12(13)-EpoME	PFUdA	-0.581553	0.0203015	-3.28614	2.19867	0.678524
Cytochrome p450	13,14DHK-PGD2	Me-PFOSA-AcOH	4.21565	0.0328249	-0.329726	8.96831	0.0695482
Cytochrome p450	13,14DHK-PGD2	PFDeA	4.71788	0.054338	-2.73415	12.7408	0.220966
Cytochrome p450	13,14DHK-PGD2	PFHxS	-0.579886	0.0494423	-7.03866	6.32763	0.865246
Cytochrome p450	13,14DHK-PGD2	PFNA	5.98534	0.0690614	-3.50646	16.4108	0.224614
Cytochrome p450	13,14DHK-PGD2	PFOA	4.07888	0.0707432	-5.45843	14.5783	0.414897
Cytochrome p450	13,14DHK-PGD2	PFOS	4.78771	0.0513167	-2.26896	12.3539	0.188588
Cytochrome p450	13,14DHK-PGD2	PFUdA	1.89285	0.0355727	-2.91432	6.93805	0.446958
Cytochrome p450	14(15)-EET	Me-PFOSA-AcOH	1.35798	0.023586	-1.83836	4.65841	0.40934
Cytochrome p450	14(15)-EET	PFDeA	6.63015	0.0377644	1.29741	12.2436	0.0141885
Cytochrome p450	14(15)-EET	PFHxS	2.50797	0.0344319	-2.17673	7.41703	0.299327
Cytochrome p450	14(15)-EET	PFNA	3.44902	0.0465106	-2.88546	10.1967	0.29289
Cytochrome p450	14(15)-EET	PFOA	4.81679	0.0467002	-1.62679	11.6824	0.146138
Cytochrome p450	14(15)-EET	PFOS	1.65933	0.0357964	-3.16626	6.7254	0.507158
Cytochrome p450	14(15)-EET	PFUdA	3.36947	0.0251632	-0.104588	6.96435	0.0574325
Cytochrome p450	16-HETE	Me-PFOSA-AcOH	-0.975028	0.0156588	-3.0594	1.15416	0.366669
Cytochrome p450	16-HETE	PFDeA	1.74932	0.0259533	-1.77578	5.40093	0.335042
Cytochrome p450	16-HETE	PFHxS	-0.0017717	0.0236136	-3.15887	3.25825	0.999136
Cytochrome p450	16-HETE	PFNA	4.56026	0.033008	-0.0250242	9.35585	0.0512881
Cytochrome p450	16-HETE	PFOA	3.28786	0.0338539	-1.35505	8.1493	0.16802
Cytochrome p450	16-HETE	PFOS	0.729158	0.0245774	-2.57866	4.14929	0.66977
Cytochrome p450	16-HETE	PFUdA	0.654096	0.0169882	-1.64236	3.00417	0.579803
Cytochrome p450	17-HETE	Me-PFOSA-AcOH	-0.241078	0.0188116	-2.7583	2.34131	0.853143
Cytochrome p450	17-HETE	PFDeA	2.15548	0.0310336	-2.062	6.55457	0.321494
Cytochrome p450	17-HETE	PFHxS	0.17266	0.0281843	-3.59048	4.08269	0.929635
Cytochrome p450	17-HETE	PFNA	5.06817	0.0392481	-0.387448	10.8226	0.0691706
Cytochrome p450	17-HETE	PFOA	4.51842	0.0400674	-1.01889	10.3655	0.111554
Cytochrome p450	17-HETE	PFOS	0.936681	0.0293379	-3.00729	5.04102	0.646615
Cytochrome p450	17-HETE	PFUdA	0.9295	0.0203553	-1.82338	3.75957	0.511988
Cytochrome p450	18-HETE	Me-PFOSA-AcOH	-1.96377	0.0183407	-4.37636	0.509703	0.11874
Cytochrome p450	18-HETE	PFDeA	-0.453304	0.0304543	-4.48794	3.75176	0.829588
Cytochrome p450	18-HETE	PFHxS	-1.09529	0.0276577	-4.74267	2.69175	0.565641
Cytochrome p450	18-HETE	PFNA	1.08629	0.0384998	-4.06509	6.51428	0.685575
Cytochrome p450	18-HETE	PFOA	0.928944	0.0392939	-4.3177	6.46328	0.734239
Cytochrome p450	18-HETE	PFOS	-1.51498	0.0287557	-5.28827	2.40864	0.443741
Cytochrome p450	18-HETE	PFUdA	1.10875	0.019955	-1.59551	3.88732	0.425343
Cytochrome p450	20-HETE	Me-PFOSA-AcOH	1.10138	0.0223392	-1.92088	4.21678	0.479318
Cytochrome p450	20-HETE	PFDeA	3.88335	0.0361707	-1.09811	9.11572	0.128615
Cytochrome p450	20-HETE	PFHxS	0.241795	0.0327463	-4.12002	4.80204	0.915266
Cytochrome p450	20-HETE	PFNA	4.76771	0.0445778	-1.38892	11.3087	0.131722
Cytochrome p450	20-HETE	PFOA	1.93772	0.0452405	-4.13895	8.39959	0.540525
Cytochrome p450	20-HETE	PFOS	-2.15091	0.0341015	-6.58078	2.48902	0.35763
Cytochrome p450	20-HETE	PFUdA	0.400292	0.0239945	-2.8198	3.72708	0.810175
Cytochrome p450	5,6-DHET	Me-PFOSA-AcOH	0.902237	0.0182657	-1.57086	3.43747	0.478059
Cytochrome p450	5,6-DHET	PFDeA	1.79189	0.0301276	-2.29039	6.04472	0.395066
Cytochrome p450	5,6-DHET	PFHxS	-2.18983	0.0274151	-5.76579	1.52183	0.243946
Cytochrome p450	5,6-DHET	PFNA	2.54085	0.0383351	-2.66288	8.02279	0.34503
Cytochrome p450	5,6-DHET	PFOA	3.04465	0.0391146	-2.28818	8.66853	0.268629
Cytochrome p450	5,6-DHET	PFOS	1.38313	0.028506	-2.46812	5.38646	0.486925
Cytochrome p450	5,6-DHET	PFUdA	1.93191	0.019714	-0.761887	4.69882	0.161421
Cytochrome p450	5(6)-EET	Me-PFOSA-AcOH	4.71928	0.0577698	-3.18529	13.2692	0.249491
Cytochrome p450	5(6)-EET	PFDeA	12.4563	0.0911517	-0.642039	27.2814	0.0631613
Cytochrome p450	5(6)-EET	PFHxS	9.94192	0.0827053	-1.74251	23.0158	0.0982577
Cytochrome p450	5(6)-EET	PFNA	7.8671	0.108762	-6.94974	25.0433	0.31512
Cytochrome p450	5(6)-EET	PFOA	20.6175	0.106107	4.42519	39.3207	0.0108112
Cytochrome p450	5(6)-EET	PFOS	5.76527	0.0853763	-5.81766	18.7727	0.343552
Cytochrome p450	5(6)-EET	PFUdA	8.20694	0.0613464	-0.445809	17.6117	0.0636071
Cytochrome p450	8,9-DHET	Me-PFOSA-AcOH	0.909089	0.0218963	-2.04851	3.95599	0.550995
Cytochrome p450	8,9-DHET	PFDeA	0.529465	0.0362204	-4.29764	5.60004	0.833406
Cytochrome p450	8,9-DHET	PFHxS	-1.9227	0.0328842	-6.20791	2.5583	0.394358
Cytochrome p450	8,9-DHET	PFNA	5.41984	0.0460428	-0.972401	12.2247	0.0981644
Cytochrome p450	8,9-DHET	PFOA	3.46744	0.0472414	-2.96455	10.3258	0.297889
Cytochrome p450	8,9-DHET	PFOS	2.35789	0.0342345	-2.29375	7.23099	0.326041
Cytochrome p450	8,9-DHET	PFUdA	2.7554	0.0236073	-0.487898	6.10441	0.0966923
Cytochrome p450	8(9)-EET	Me-PFOSA-AcOH	5.78639	0.0302742	1.52371	10.2281	0.00734824
Cytochrome p450	8(9)-EET	PFDeA	5.84637	0.0473991	-0.754776	12.8866	0.0837382
Cytochrome p450	8(9)-EET	PFHxS	-2.06591	0.0429671	-7.61904	3.82103	0.483347
Cytochrome p450	8(9)-EET	PFNA	-0.0273346	0.0550527	-7.2318	7.73664	0.994284
Cytochrome p450	8(9)-EET	PFOA	1.14889	0.0542751	-6.04114	8.88911	0.761398
Cytochrome p450	8(9)-EET	PFOS	3.78343	0.0443286	-2.28229	10.2257	0.226812
Cytochrome p450	8(9)-EET	PFUdA	2.51976	0.0323626	-1.89005	7.12778	0.267272
Cytochrome p450	9,10-DiHOME	Me-PFOSA-AcOH	-0.523856	0.0148094	-2.50528	1.49784	0.608884
Cytochrome p450	9,10-DiHOME	PFDeA	1.10461	0.0246849	-2.22982	4.55276	0.520845
Cytochrome p450	9,10-DiHOME	PFHxS	1.38985	0.0224261	-1.65265	4.52647	0.374567
Cytochrome p450	9,10-DiHOME	PFNA	-0.00985677	0.0319573	-4.25816	4.42696	0.996449
Cytochrome p450	9,10-DiHOME	PFOA	1.50843	0.0328756	-2.92556	6.14494	0.511177
Cytochrome p450	9,10-DiHOME	PFOS	1.26383	0.0233796	-1.90204	4.53187	0.438344
Cytochrome p450	9,10-DiHOME	PFUdA	1.12296	0.0160572	-1.05913	3.35317	0.315704
Cytochrome p450	9(10)-EpoME	Me-PFOSA-AcOH	0.122646	0.0133082	-1.67131	1.94933	0.894293
Cytochrome p450	9(10)-EpoME	PFDeA	1.06053	0.0222161	-1.94411	4.15725	0.493296
Cytochrome p450	9(10)-EpoME	PFHxS	-1.46536	0.0201874	-4.13105	1.27444	0.291438
Cytochrome p450	9(10)-EpoME	PFNA	-0.918666	0.0288708	-4.7297	3.04482	0.644666
Cytochrome p450	9(10)-EpoME	PFOA	1.0541	0.0298134	-2.95717	5.23118	0.611861
Cytochrome p450	9(10)-EpoME	PFOS	-0.504076	0.0210688	-3.31162	2.38499	0.729312
Cytochrome p450	9(10)-EpoME	PFUdA	1.03479	0.014434	-0.927164	3.0356	0.303495
Cytochrome p450	9S-HODE	Me-PFOSA-AcOH	0.761255	0.0259015	-2.72277	4.37006	0.672728
Cytochrome p450	9S-HODE	PFDeA	1.696	0.0431566	-4.09513	7.83682	0.573976
Cytochrome p450	9S-HODE	PFHxS	-3.94618	0.039136	-8.91986	1.29911	0.13776
Cytochrome p450	9S-HODE	PFNA	-3.6936	0.0557076	-10.7133	3.87802	0.329725
Cytochrome p450	9S-HODE	PFOA	-4.45695	0.0573249	-11.6155	3.28134	0.251198
Cytochrome p450	9S-HODE	PFOS	0.291804	0.0409	-5.12896	6.0223	0.918138
Cytochrome p450	9S-HODE	PFUdA	-0.763603	0.0281176	-4.48291	3.10053	0.694095
Cytochrome p450	CAA	Me-PFOSA-AcOH	2.48193	0.0267721	-1.17855	6.27799	0.186457
Cytochrome p450	CAA	PFDeA	-0.646464	0.0440052	-6.41216	5.47445	0.831617
Cytochrome p450	CAA	PFHxS	4.12572	0.0397531	-1.34867	9.9039	0.142316
Cytochrome p450	CAA	PFNA	-0.737114	0.0551808	-7.90646	6.99035	0.846621
Cytochrome p450	CAA	PFOA	1.76302	0.0556661	-5.64913	9.75747	0.650592
Cytochrome p450	CAA	PFOS	5.34628	0.0412378	-0.393404	11.4167	0.0684403
Cytochrome p450	CAA	PFUdA	-0.565086	0.0288907	-4.3923	3.41533	0.777189
Lipoxygenase	12-HETE	Me-PFOSA-AcOH	1.61396	0.0325352	-2.77968	6.20617	0.477729
Lipoxygenase	12-HETE	PFDeA	2.28425	0.0527632	-4.79112	9.88542	0.536871
Lipoxygenase	12-HETE	PFHxS	-1.8826	0.0477533	-8.04599	4.6939	0.565844
Lipoxygenase	12-HETE	PFNA	0.52271	0.0650435	-7.97893	9.8098	0.90794
Lipoxygenase	12-HETE	PFOA	0.934928	0.0655821	-7.66916	10.3408	0.837797
Lipoxygenase	12-HETE	PFOS	-4.78235	0.0493592	-10.9581	1.82169	0.152047
Lipoxygenase	12-HETE	PFUdA	2.22761	0.0348778	-2.50336	7.18816	0.362126
Lipoxygenase	12-oxoETE	Me-PFOSA-AcOH	1.42161	0.0279855	-2.36208	5.35193	0.466796
Lipoxygenase	12-oxoETE	PFDeA	7.88479	0.0453718	1.43551	14.7441	0.0158129
Lipoxygenase	12-oxoETE	PFHxS	2.32983	0.0415448	-3.28584	8.27158	0.423836
Lipoxygenase	12-oxoETE	PFNA	7.6984	0.0569767	-0.32369	16.3661	0.060394
Lipoxygenase	12-oxoETE	PFOA	7.30678	0.0579153	-0.812707	16.0909	0.0789648
Lipoxygenase	12-oxoETE	PFOS	7.1015	0.0428577	1.04358	13.5226	0.0209172
Lipoxygenase	12-oxoETE	PFUdA	5.93708	0.0297564	1.73986	10.3075	0.00516927
Lipoxygenase	13-oxoODE	Me-PFOSA-AcOH	-0.00735433	0.0229998	-3.0835	3.16643	0.996319
Lipoxygenase	13-oxoODE	PFDeA	2.22728	0.0373522	-2.83086	7.54873	0.394864
Lipoxygenase	13-oxoODE	PFHxS	-2.78743	0.0339191	-7.16548	1.79708	0.229198
Lipoxygenase	13-oxoODE	PFNA	-4.31641	0.0463204	-10.1522	1.8984	0.169359
Lipoxygenase	13-oxoODE	PFOA	-2.67568	0.0469788	-8.69322	3.73844	0.404911
Lipoxygenase	13-oxoODE	PFOS	0.698085	0.0353022	-4.01746	5.6453	0.776184
Lipoxygenase	13-oxoODE	PFUdA	-1.14577	0.0247156	-4.40998	2.2299	0.501158
Lipoxygenase	13S-HODE	Me-PFOSA-AcOH	0.334482	0.023206	-2.77941	3.54811	0.835543
Lipoxygenase	13S-HODE	PFDeA	2.05236	0.0379761	-3.07932	7.45575	0.440239
Lipoxygenase	13S-HODE	PFHxS	-2.12345	0.0345085	-6.6062	2.57448	0.369553
Lipoxygenase	13S-HODE	PFNA	-2.38766	0.0477664	-8.52095	4.15685	0.465454
Lipoxygenase	13S-HODE	PFOA	-2.87543	0.0486337	-9.08525	3.75855	0.386772
Lipoxygenase	13S-HODE	PFOS	0.919934	0.03595	-3.89062	5.97127	0.713256
Lipoxygenase	13S-HODE	PFUdA	-0.196757	0.0250074	-3.53055	3.25224	0.909537
Lipoxygenase	15-HETE	Me-PFOSA-AcOH	-0.591422	0.0331632	-4.97083	3.98981	0.796369
Lipoxygenase	15-HETE	PFDeA	3.89215	0.0541403	-3.4752	11.8218	0.308926
Lipoxygenase	15-HETE	PFHxS	-7.52574	0.0488294	-13.4613	-1.18312	0.0207973
Lipoxygenase	15-HETE	PFNA	-6.04314	0.0674862	-14.2744	2.97851	0.182675
Lipoxygenase	15-HETE	PFOA	-7.43011	0.0679752	-15.596	1.52579	0.101294
Lipoxygenase	15-HETE	PFOS	-1.24334	0.0510019	-7.85446	5.84211	0.723407
Lipoxygenase	15-HETE	PFUdA	2.03698	0.0356987	-2.79363	7.10765	0.415108
Lipoxygenase	15-oxoETE	Me-PFOSA-AcOH	2.13694	0.0299447	-1.9348	6.37775	0.308344
Lipoxygenase	15-oxoETE	PFDeA	7.51721	0.0481194	0.71326	14.7808	0.0297737
Lipoxygenase	15-oxoETE	PFHxS	4.99944	0.0437987	-1.06614	11.4369	0.108068
Lipoxygenase	15-oxoETE	PFNA	5.74904	0.0592806	-2.43372	14.6181	0.173708
Lipoxygenase	15-oxoETE	PFOA	9.07225	0.0594168	0.613727	18.2419	0.0349823
Lipoxygenase	15-oxoETE	PFOS	10.2924	0.0449743	3.75524	17.2415	0.00167484
Lipoxygenase	15-oxoETE	PFUdA	6.02898	0.0318554	1.53816	10.7184	0.00801803
Lipoxygenase	5-HETE	Me-PFOSA-AcOH	1.3892	0.0229151	-1.71859	4.59526	0.385067
Lipoxygenase	5-HETE	PFDeA	5.7873	0.037068	0.591833	11.2511	0.0285486
Lipoxygenase	5-HETE	PFHxS	1.26134	0.0339044	-3.29711	6.03466	0.59378
Lipoxygenase	5-HETE	PFNA	2.70544	0.0464036	-3.5695	9.3887	0.406569
Lipoxygenase	5-HETE	PFOA	4.81138	0.0468776	-1.65557	11.7036	0.148116
Lipoxygenase	5-HETE	PFOS	2.18041	0.0351948	-2.59034	7.18482	0.376598
Lipoxygenase	5-HETE	PFUdA	1.8683	0.0246328	-1.48434	5.33504	0.278305
Lipoxygenase	5-oxoETE	Me-PFOSA-AcOH	2.13364	0.0273793	-1.5956	6.0042	0.265945
Lipoxygenase	5-oxoETE	PFDeA	1.89646	0.044897	-4.13302	8.30516	0.546049
Lipoxygenase	5-oxoETE	PFHxS	2.52724	0.0407013	-2.98815	8.35621	0.376333
Lipoxygenase	5-oxoETE	PFNA	0.341737	0.0560336	-7.01332	8.27856	0.930006
Lipoxygenase	5-oxoETE	PFOA	3.35321	0.0567754	-4.31906	11.6407	0.401977
Lipoxygenase	5-oxoETE	PFOS	4.80952	0.0421906	-1.0291	10.9926	0.108213
Lipoxygenase	5-oxoETE	PFUdA	2.04036	0.0295735	-1.97811	6.22358	0.324457
Lipoxygenase	8-HETE	Me-PFOSA-AcOH	-1.40264	0.022109	-4.32013	1.60381	0.356654
Lipoxygenase	8-HETE	PFDeA	-0.813055	0.0363575	-5.59329	4.20922	0.74598
Lipoxygenase	8-HETE	PFHxS	-1.2201	0.0329889	-5.54944	3.30769	0.591362
Lipoxygenase	8-HETE	PFNA	0.738057	0.0456636	-5.32153	7.18547	0.816285
Lipoxygenase	8-HETE	PFOA	1.62239	0.0463882	-4.58437	8.23291	0.616707
Lipoxygenase	8-HETE	PFOS	0.4094	0.0343173	-4.16447	5.20156	0.863626
Lipoxygenase	8-HETE	PFUdA	0.104456	0.0239171	-3.09597	3.41058	0.949786
Lipoxygenase	RVD1	Me-PFOSA-AcOH	-0.651969	0.0098462	-1.97207	0.685912	0.337855
Lipoxygenase	RVD1	PFDeA	0.388056	0.016323	-1.81364	2.63912	0.732113
Lipoxygenase	RVD1	PFHxS	0.123903	0.0148206	-1.87191	2.1603	0.904057
Lipoxygenase	RVD1	PFNA	-0.410388	0.0208624	-3.19344	2.45267	0.77612
Lipoxygenase	RVD1	PFOA	-0.758814	0.0213716	-3.59883	2.16487	0.607117
Lipoxygenase	RVD1	PFOS	-0.784967	0.0154316	-2.84334	1.31702	0.461268
Lipoxygenase	RVD1	PFUdA	1.20176	0.0106301	-0.249258	2.6739	0.104956
Lipoxygenase	RVD2	Me-PFOSA-AcOH	0.266351	0.0365408	-4.58966	5.36951	0.91636
Lipoxygenase	RVD2	PFDeA	2.12525	0.0595273	-5.80867	10.7275	0.610279
Lipoxygenase	RVD2	PFHxS	-0.174882	0.053973	-7.23273	7.41994	0.962683
Lipoxygenase	RVD2	PFNA	6.64371	0.0736103	-3.50522	17.8601	0.207424
Lipoxygenase	RVD2	PFOA	6.06195	0.074363	-4.12971	17.3371	0.25354
Lipoxygenase	RVD2	PFOS	4.45182	0.0560013	-3.20026	12.7088	0.261831
Lipoxygenase	RVD2	PFUdA	6.80077	0.0390231	1.28614	12.6157	0.0149968
Parent Compound	AA	Me-PFOSA-AcOH	2.42759	0.0267892	-1.23323	6.2241	0.19645
Parent Compound	AA	PFDeA	5.37483	0.0428242	-0.580908	11.6874	0.0777777
Parent Compound	AA	PFHxS	4.48826	0.0387239	-0.866675	10.1324	0.101901
Parent Compound	AA	PFNA	8.72897	0.0514673	1.38614	16.6036	0.018982
Parent Compound	AA	PFOA	3.15783	0.0520987	-3.89124	10.7239	0.389276
Parent Compound	AA	PFOS	7.97693	0.0399295	2.27555	13.9961	0.00555484
Parent Compound	AA	PFUdA	2.42511	0.0285817	-1.47584	6.48053	0.226472
Parent Compound	DHA	Me-PFOSA-AcOH	-3.13439	0.0322614	-7.28825	1.20558	0.154417
Parent Compound	DHA	PFDeA	-0.380056	0.0523266	-7.2161	6.95965	0.916388
Parent Compound	DHA	PFHxS	-0.610773	0.047445	-6.81502	6.00656	0.852216
Parent Compound	DHA	PFNA	4.97557	0.0638282	-3.74386	14.4849	0.272407
Parent Compound	DHA	PFOA	6.55241	0.0642856	-2.35869	16.2768	0.154354
Parent Compound	DHA	PFOS	-1.23063	0.0491749	-7.61357	5.59331	0.716394
Parent Compound	DHA	PFUdA	3.07184	0.0345624	-1.65607	8.02705	0.20661
Parent Compound	EPA	Me-PFOSA-AcOH	1.08221	0.023646	-2.11343	4.38216	0.511354
Parent Compound	EPA	PFDeA	0.872264	0.0388195	-4.30979	6.33495	0.746874
Parent Compound	EPA	PFHxS	-2.10509	0.0352197	-6.67891	2.69289	0.383476
Parent Compound	EPA	PFNA	2.052	0.0488928	-4.50649	9.06093	0.548932
Parent Compound	EPA	PFOA	1.12954	0.0498069	-5.48712	8.20942	0.744918
Parent Compound	EPA	PFOS	0.372105	0.0366976	-4.50936	5.50311	0.88391
Parent Compound	EPA	PFUdA	3.76027	0.0253605	0.246195	7.39752	0.0357392
Parent Compound	LA	Me-PFOSA-AcOH	-3.31356	0.0390166	-8.30512	1.94973	0.212766
Parent Compound	LA	PFDeA	8.3094	0.0631964	-0.601672	18.0193	0.0684199
Parent Compound	LA	PFHxS	7.07396	0.0573434	-0.950989	15.7491	0.0855057
Parent Compound	LA	PFNA	9.61237	0.0780679	-1.4179	21.8768	0.0898677
Parent Compound	LA	PFOA	10.9298	0.0787116	-0.320214	23.4496	0.057274
Parent Compound	LA	PFOS	1.9209	0.0597822	-6.02969	10.5442	0.646114
Parent Compound	LA	PFUdA	7.93235	0.0415509	2.00838	14.2004	0.00803915
Parent Compound	𝛼LA	Me-PFOSA-AcOH	0.604069	0.0298942	-3.39993	4.77403	0.771321
Parent Compound	𝛼LA	PFDeA	-0.712128	0.049453	-7.16366	6.18774	0.834844
Parent Compound	𝛼LA	PFHxS	1.78871	0.0446973	-4.20841	8.1613	0.567159
Parent Compound	𝛼LA	PFNA	-3.7362	0.06299	-11.6315	4.86445	0.383144
Parent Compound	𝛼LA	PFOA	-0.137851	0.0644073	-8.50457	8.99396	0.97535
Parent Compound	𝛼LA	PFOS	-4.97555	0.0465904	-10.8038	1.23358	0.114026
Parent Compound	𝛼LA	PFUdA	-3.77012	0.0322086	-7.8901	0.53415	0.0851822

### Sheet: S6 - CiOB Unadjusted
Supplemental Table 6. β Estimates and 95% Confidence Intervals Corresponding to Percentage Change in Bioactive Lipids associated with a Doubling in PFAS; for CiOB within-cohort models, unadjusted
Bioactive Lipid Pathway	Lipid	PFAS	N	β (Doubling Effect)	SE	95% CI Lower	95% CI Upper	p value
Cytochrome p450	12,13-DiHOME	Et-PFOSA-AcOH	73	-4.67766	0.0814547	-14.6635	6.47668	0.399015
Cyclooxygenase	13,14-D-PGJ2	Et-PFOSA-AcOH	73	-6.60591	0.153026	-24.1368	14.9762	0.521449
Cyclooxygenase	PGE3	Et-PFOSA-AcOH	73	9.50195	0.103413	-4.85062	26.0195	0.209531
Cytochrome p450	20-HETE	Et-PFOSA-AcOH	73	6.17828	0.0655099	-2.86324	16.0614	0.190996
Cyclooxygenase	9-oxoODE	Et-PFOSA-AcOH	73	-3.63444	0.0360522	-8.24064	1.20298	0.142904
Cytochrome p450	9(10)-EpoME	Et-PFOSA-AcOH	73	-1.24264	0.093973	-13.0792	12.2058	0.848315
Cyclooxygenase	PGJ2	Et-PFOSA-AcOH	73	7.87063	0.0799328	-3.22986	20.2445	0.175805
Lipoxygenase	15-HETE	Et-PFOSA-AcOH	73	-1.87543	0.0924326	-13.4552	11.2538	0.768476
Lipoxygenase	12-oxoETE	Et-PFOSA-AcOH	73	1.46104	0.0891377	-10.111	14.5229	0.815072
Lipoxygenase	13-oxoODE	Et-PFOSA-AcOH	73	-0.013621	0.0646023	-8.41502	9.15847	0.997581
Lipoxygenase	12-HETE	Et-PFOSA-AcOH	73	-7.79822	0.0826208	-17.5878	3.15425	0.160645
Parent Compound	LA	Et-PFOSA-AcOH	73	-7.39513	0.106307	-19.8487	6.99338	0.300652
Lipoxygenase	5-oxoETE	Et-PFOSA-AcOH	73	-0.967283	0.0806648	-11.2466	10.5026	0.862485
Lipoxygenase	RVD2	Et-PFOSA-AcOH	73	5.28123	0.0969151	-7.7069	20.0971	0.446147
Cytochrome p450	11(12)-EET	Et-PFOSA-AcOH	73	3.89964	0.0696309	-5.47852	14.2083	0.430641
Cyclooxygenase	PGD3	Et-PFOSA-AcOH	73	10.5499	0.0763089	-0.336837	22.6258	0.0620016
Cytochrome p450	9S-HODE	Et-PFOSA-AcOH	73	6.84428	0.134507	-11	28.2664	0.479984
Cytochrome p450	11,12-DHET	Et-PFOSA-AcOH	73	2.67539	0.0564613	-4.906	10.8612	0.502102
Cytochrome p450	9,10-DiHOME	Et-PFOSA-AcOH	73	-3.23077	0.0896048	-14.3221	9.29639	0.598619
Lipoxygenase	15-oxoETE	Et-PFOSA-AcOH	73	5.52837	0.0725836	-4.38115	16.4649	0.288451
Lipoxygenase	13S-HODE	Et-PFOSA-AcOH	73	2.04103	0.0852472	-9.1181	14.5704	0.733406
Cyclooxygenase	PGA2	Et-PFOSA-AcOH	73	-1.10731	0.04204	-6.59722	4.70529	0.703516
Cytochrome p450	8,9-DHET	Et-PFOSA-AcOH	73	-3.64498	0.083698	-14.0015	7.95872	0.52422
Cytochrome p450	14(15)-EET	Et-PFOSA-AcOH	73	2.94579	0.0613316	-5.28433	11.8911	0.496876
Cyclooxygenase	PGB2	Et-PFOSA-AcOH	73	2.49018	0.0357297	-2.366	7.5879	0.324
Cytochrome p450	8(9)-EET	Et-PFOSA-AcOH	73	3.39612	0.0522554	-3.68974	11.0033	0.359626
Parent Compound	EPA	Et-PFOSA-AcOH	73	6.86082	0.076739	-3.7189	18.6031	0.216308
Cytochrome p450	CAA	Et-PFOSA-AcOH	73	15.3318	0.0841596	2.87111	29.3019	0.0169578
Cytochrome p450	12(13)-EpoME	Et-PFOSA-AcOH	73	-2.76757	0.0973755	-14.816	10.9851	0.678798
Parent Compound	𝛼LA	Et-PFOSA-AcOH	73	-1.19865	0.12624	-16.7702	17.2862	0.890779
Cyclooxygenase	15DO12,14-PGJ2	Et-PFOSA-AcOH	73	4.53617	0.086832	-7.09607	17.6248	0.463502
Cyclooxygenase	13,14DHK-PGF2a*	Et-PFOSA-AcOH	73	-0.20723	0.0519405	-7.00637	7.08903	0.954213
Cytochrome p450	5(6)-EET	Et-PFOSA-AcOH	73	18.5286	0.110782	1.96697	37.7802	0.0300653
Cytochrome p450	5,6-DHET	Et-PFOSA-AcOH	73	4.05765	0.0746079	-5.9727	15.158	0.444368
Lipoxygenase	RVD1	Et-PFOSA-AcOH	73	-1.18124	0.0384437	-6.20992	4.11707	0.657007
Parent Compound	DHA	Et-PFOSA-AcOH	73	3.41018	0.090254	-8.52304	16.9001	0.593618
Cyclooxygenase	PGD2	Et-PFOSA-AcOH	73	-1.64692	0.094077	-13.4473	11.7623	0.79972
Cytochrome p450	13,14DHK-PGD2	Et-PFOSA-AcOH	73	11.6881	0.120416	-5.16712	31.539	0.189629
Cytochrome p450	16-HETE	Et-PFOSA-AcOH	73	0.0755591	0.0677579	-8.72547	9.72522	0.987214
Cytochrome p450	18-HETE	Et-PFOSA-AcOH	73	1.85626	0.0612418	-6.27533	10.6934	0.666127
Lipoxygenase	8-HETE	Et-PFOSA-AcOH	73	0.246651	0.0735314	-9.28378	10.7783	0.961586
Cyclooxygenase	TXB2	Et-PFOSA-AcOH	73	1.34532	0.0730192	-8.22571	11.9145	0.792519
Cytochrome p450	11-HETE	Et-PFOSA-AcOH	73	1.45259	0.0818426	-9.22328	13.384	0.800064
Cytochrome p450	17-HETE	Et-PFOSA-AcOH	73	2.46003	0.0678256	-6.55929	12.3499	0.60681
Cyclooxygenase	PGE2	Et-PFOSA-AcOH	73	1.33143	0.0793792	-9.02774	12.8702	0.810723
Cyclooxygenase	BCPGE2	Et-PFOSA-AcOH	73	-2.68716	0.177912	-23.5814	23.92	0.825816
Cyclooxygenase	PGE1	Et-PFOSA-AcOH	73	14.1238	0.117755	-2.74802	33.9226	0.109966
Parent Compound	AA	Et-PFOSA-AcOH	73	2.3036	0.0658345	-6.44923	11.8754	0.619263
Cyclooxygenase	BCPGE1	Et-PFOSA-AcOH	73	1.28871	0.0881688	-10.1455	14.178	0.83464
Lipoxygenase	5-HETE	Et-PFOSA-AcOH	73	3.26281	0.0703018	-6.14346	13.6118	0.512101
Lipoxygenase	13-oxoODE	Me-PFOSA-AcOH	73	-2.60783	0.0560726	-9.75147	5.10127	0.498795
Lipoxygenase	RVD2	Me-PFOSA-AcOH	73	12.9919	0.0821193	1.06376	26.3279	0.0353009
Cytochrome p450	9(10)-EpoME	Me-PFOSA-AcOH	73	-6.43602	0.0810553	-16.1922	4.45588	0.240336
Cytochrome p450	11,12-DHET	Me-PFOSA-AcOH	73	6.04471	0.0482886	-0.688899	13.2349	0.0838374
Cyclooxygenase	9-oxoODE	Me-PFOSA-AcOH	73	-3.51618	0.0312806	-7.53053	0.672448	0.103176
Cytochrome p450	18-HETE	Me-PFOSA-AcOH	73	8.49859	0.0515404	1.16127	16.3681	0.0254155
Cytochrome p450	8,9-DHET	Me-PFOSA-AcOH	73	4.50081	0.0727033	-5.32762	15.3496	0.385278
Cytochrome p450	12(13)-EpoME	Me-PFOSA-AcOH	73	-6.62947	0.0840802	-16.7085	4.66915	0.243133
Cyclooxygenase	15DO12,14-PGJ2	Me-PFOSA-AcOH	73	-0.678321	0.0758919	-10.4086	10.1087	0.897417
Lipoxygenase	RVD1	Me-PFOSA-AcOH	73	-0.489728	0.0335126	-4.91876	4.14561	0.833225
Parent Compound	EPA	Me-PFOSA-AcOH	73	-5.84686	0.0667594	-14.0105	3.0918	0.197134
Cytochrome p450	9,10-DiHOME	Me-PFOSA-AcOH	73	-5.8495	0.077496	-15.258	4.60363	0.265595
Cytochrome p450	8(9)-EET	Me-PFOSA-AcOH	73	6.46687	0.0444998	0.221007	13.102	0.0459409
Cytochrome p450	16-HETE	Me-PFOSA-AcOH	73	8.65879	0.057264	0.525912	17.4497	0.0400017
Cyclooxygenase	BCPGE1	Me-PFOSA-AcOH	73	7.95592	0.0756732	-2.59128	19.6451	0.148848
Parent Compound	DHA	Me-PFOSA-AcOH	73	-8.37884	0.0773125	-17.514	1.76809	0.106907
Cytochrome p450	5,6-DHET	Me-PFOSA-AcOH	73	6.11943	0.0644402	-2.77588	15.8286	0.187859
Cytochrome p450	11-HETE	Me-PFOSA-AcOH	73	8.0132	0.0700677	-1.79456	18.8005	0.116924
Cytochrome p450	17-HETE	Me-PFOSA-AcOH	73	8.85959	0.0573599	0.698562	17.682	0.0362056
Cyclooxygenase	PGE1	Me-PFOSA-AcOH	73	6.36482	0.103878	-7.63493	22.4865	0.394343
Cytochrome p450	11(12)-EET	Me-PFOSA-AcOH	73	2.54209	0.0607494	-5.58112	11.3642	0.552966
Lipoxygenase	15-oxoETE	Me-PFOSA-AcOH	73	8.57927	0.0621338	-0.21005	18.1427	0.0600191
Cytochrome p450	13,14DHK-PGD2	Me-PFOSA-AcOH	73	15.7897	0.103133	0.651297	33.205	0.0439772
Cyclooxygenase	BCPGE2	Me-PFOSA-AcOH	73	11.9926	0.153758	-9.1198	38.0097	0.291504
Cyclooxygenase	13,14DHK-PGF2a*	Me-PFOSA-AcOH	73	-0.237843	0.0452284	-6.18328	6.08437	0.939667
Parent Compound	𝛼LA	Me-PFOSA-AcOH	73	-4.99003	0.109593	-18.1333	10.2633	0.502595
Cyclooxygenase	PGE3	Me-PFOSA-AcOH	73	-4.65483	0.0906959	-15.708	7.84772	0.450823
Cyclooxygenase	PGJ2	Me-PFOSA-AcOH	73	-0.0318397	0.070515	-9.16431	10.0188	0.99482
Lipoxygenase	8-HETE	Me-PFOSA-AcOH	73	4.30783	0.0636227	-4.32944	13.7249	0.342125
Cytochrome p450	14(15)-EET	Me-PFOSA-AcOH	73	0.537375	0.053574	-6.52018	8.12776	0.885655
Cyclooxygenase	PGB2	Me-PFOSA-AcOH	73	-1.31551	0.0312462	-5.417	2.96383	0.542869
Parent Compound	LA	Me-PFOSA-AcOH	73	1.88886	0.0932216	-10.2315	15.6456	0.772972
Lipoxygenase	12-oxoETE	Me-PFOSA-AcOH	73	11.3509	0.0754364	0.50434	23.368	0.0434394
Cytochrome p450	CAA	Me-PFOSA-AcOH	73	0.661991	0.0763002	-9.24993	11.6565	0.901068
Cytochrome p450	9S-HODE	Me-PFOSA-AcOH	73	14.6022	0.115202	-2.001	34.0184	0.0922165
Cyclooxygenase	PGD3	Me-PFOSA-AcOH	73	-1.82537	0.0680375	-10.4932	7.68189	0.697237
Lipoxygenase	5-oxoETE	Me-PFOSA-AcOH	73	8.94894	0.0687071	-0.760506	19.6083	0.0761565
Cyclooxygenase	13,14-D-PGJ2	Me-PFOSA-AcOH	73	17.4632	0.13077	-1.65667	40.3003	0.0800674
Cytochrome p450	5(6)-EET	Me-PFOSA-AcOH	73	5.45747	0.0993255	-7.85465	20.6928	0.442783
Cyclooxygenase	PGA2	Me-PFOSA-AcOH	73	3.59252	0.0361438	-1.3714	8.80627	0.163255
Cytochrome p450	12,13-DiHOME	Me-PFOSA-AcOH	73	-1.23637	0.0712566	-10.3492	8.80272	0.80186
Cytochrome p450	20-HETE	Me-PFOSA-AcOH	73	6.18745	0.0568189	-1.70102	14.709	0.131857
Cyclooxygenase	PGD2	Me-PFOSA-AcOH	73	0.87998	0.0819447	-9.74816	12.7597	0.877851
Lipoxygenase	12-HETE	Me-PFOSA-AcOH	73	0.671386	0.0729474	-8.82711	11.1594	0.895092
Lipoxygenase	13S-HODE	Me-PFOSA-AcOH	73	-3.98366	0.0739665	-13.1633	6.16632	0.430477
Parent Compound	AA	Me-PFOSA-AcOH	73	-1.4054	0.0573771	-8.79901	6.58761	0.722985
Lipoxygenase	5-HETE	Me-PFOSA-AcOH	73	3.77289	0.0610765	-4.49027	12.7509	0.384634
Cyclooxygenase	PGE2	Me-PFOSA-AcOH	73	-3.98069	0.0687998	-12.5489	5.42698	0.39719
Lipoxygenase	15-HETE	Me-PFOSA-AcOH	73	-4.96133	0.0800659	-14.7568	5.95971	0.362293
Cyclooxygenase	TXB2	Me-PFOSA-AcOH	73	7.33096	0.0624515	-1.39987	16.8349	0.106616
Cyclooxygenase	PGE3	PFDeA	73	7.26097	0.120584	-8.94684	26.3538	0.404491
Cyclooxygenase	PGD3	PFDeA	73	4.30984	0.0903485	-7.73904	17.9322	0.502637
Lipoxygenase	12-oxoETE	PFDeA	73	17.0179	0.0997664	2.18525	34.0036	0.0260797
Parent Compound	𝛼LA	PFDeA	73	0.91429	0.146296	-17.2753	23.1034	0.928736
Lipoxygenase	15-oxoETE	PFDeA	73	2.94665	0.0846377	-8.23556	15.4915	0.622118
Cyclooxygenase	PGB2	PFDeA	73	-1.52955	0.041606	-6.94116	4.19677	0.594685
Cyclooxygenase	PGJ2	PFDeA	73	1.62208	0.0937962	-10.5364	15.4329	0.805241
Lipoxygenase	13S-HODE	PFDeA	73	16.627	0.0952924	2.4648	32.7466	0.0227301
Parent Compound	LA	PFDeA	73	5.19857	0.123823	-11.0897	24.4708	0.556742
Cytochrome p450	12(13)-EpoME	PFDeA	73	18.7602	0.109072	2.4039	37.7289	0.0259782
Cytochrome p450	9S-HODE	PFDeA	73	0.84576	0.15641	-18.4596	24.7218	0.938299
Cytochrome p450	12,13-DiHOME	PFDeA	73	14.7767	0.0918842	1.3072	30.037	0.0338366
Cytochrome p450	CAA	PFDeA	73	-1.92684	0.101492	-14.5586	12.5724	0.782912
Cytochrome p450	11,12-DHET	PFDeA	73	-5.0556	0.065032	-13.0841	3.7145	0.253636
Cytochrome p450	9(10)-EpoME	PFDeA	73	15.6139	0.106052	0.100743	33.5312	0.0523083
Cytochrome p450	20-HETE	PFDeA	73	6.5904	0.076057	-3.87353	18.1934	0.230049
Cyclooxygenase	13,14DHK-PGF2a*	PFDeA	73	-1.32858	0.0601457	-9.07061	7.07262	0.74929
Lipoxygenase	5-oxoETE	PFDeA	73	3.27248	0.0933302	-9.02584	17.2334	0.620193
Cytochrome p450	5,6-DHET	PFDeA	73	-2.74097	0.0866833	-13.546	9.41445	0.645097
Cyclooxygenase	PGA2	PFDeA	73	0.861573	0.0487433	-5.60124	7.76685	0.800295
Cyclooxygenase	13,14-D-PGJ2	PFDeA	73	14.2178	0.17638	-10.1193	45.1447	0.280556
Cyclooxygenase	PGD2	PFDeA	73	18.3956	0.105163	2.63314	36.5789	0.023418
Cyclooxygenase	9-oxoODE	PFDeA	73	3.38468	0.0420329	-2.35365	9.46023	0.257086
Lipoxygenase	12-HETE	PFDeA	73	1.99962	0.0970262	-10.5972	16.3713	0.769317
Parent Compound	EPA	PFDeA	73	-1.00948	0.0898764	-12.3877	11.8465	0.871088
Cytochrome p450	16-HETE	PFDeA	73	0.344181	0.0785147	-9.8082	11.6394	0.949837
Cyclooxygenase	PGE1	PFDeA	73	1.50681	0.138924	-15.952	22.5922	0.877017
Cytochrome p450	9,10-DiHOME	PFDeA	73	12.1774	0.10216	-2.35967	28.8788	0.10907
Cytochrome p450	5(6)-EET	PFDeA	73	14.4541	0.130701	-4.16694	36.6932	0.140604
Lipoxygenase	5-HETE	PFDeA	73	-2.00781	0.0816395	-12.2953	9.48643	0.721092
Cytochrome p450	18-HETE	PFDeA	73	2.00601	0.0709783	-7.37095	12.3322	0.687645
Lipoxygenase	13-oxoODE	PFDeA	73	11.738	0.0724081	1.26947	23.2886	0.0302329
Lipoxygenase	15-HETE	PFDeA	73	1.9238	0.107126	-11.881	17.8913	0.798212
Parent Compound	DHA	PFDeA	73	-4.59822	0.104486	-17.2234	9.95251	0.517814
Cytochrome p450	17-HETE	PFDeA	73	2.31427	0.0786455	-8.05378	13.8514	0.675974
Lipoxygenase	8-HETE	PFDeA	73	0.668379	0.0852008	-10.335	13.022	0.910508
Cytochrome p450	11(12)-EET	PFDeA	73	3.39942	0.0808409	-7.35533	15.4027	0.552685
Cyclooxygenase	TXB2	PFDeA	73	10.4491	0.0829271	-1.31901	23.6205	0.0881547
Lipoxygenase	RVD2	PFDeA	73	10.0712	0.111564	-5.40915	28.085	0.218734
Cyclooxygenase	BCPGE1	PFDeA	73	7.51563	0.101444	-6.32631	23.403	0.306236
Cyclooxygenase	BCPGE2	PFDeA	73	3.82926	0.206131	-21.531	37.3856	0.79331
Cyclooxygenase	PGE2	PFDeA	73	3.70151	0.09181	-8.45905	17.4775	0.569705
Cytochrome p450	11-HETE	PFDeA	73	15.3725	0.0916678	1.863	30.6736	0.0275157
Cytochrome p450	8,9-DHET	PFDeA	73	9.22813	0.096086	-4.139	24.4592	0.189315
Cytochrome p450	14(15)-EET	PFDeA	73	2.34923	0.0711922	-7.08627	12.7429	0.639396
Parent Compound	AA	PFDeA	73	-5.81545	0.07573	-15.0238	4.39069	0.257541
Cytochrome p450	13,14DHK-PGD2	PFDeA	73	-1.02602	0.141238	-18.3064	19.9097	0.916399
Cytochrome p450	8(9)-EET	PFDeA	73	9.36406	0.0589547	0.946272	18.4838	0.0317748
Cyclooxygenase	15DO12,14-PGJ2	PFDeA	73	-1.94016	0.100948	-14.5071	12.4741	0.78029
Lipoxygenase	RVD1	PFDeA	73	2.47526	0.0444134	-3.52511	8.84884	0.429693
Cyclooxygenase	PGA2	PFHpA	73	5.8882	0.0348286	0.994571	11.0189	0.0205113
Lipoxygenase	12-HETE	PFHpA	73	0.16396	0.072029	-9.1734	10.4612	0.973916
Cytochrome p450	20-HETE	PFHpA	73	10.9626	0.054154	3.09191	19.4341	0.00712438
Cytochrome p450	9(10)-EpoME	PFHpA	73	7.96075	0.0797406	-3.12372	20.3135	0.170137
Lipoxygenase	15-HETE	PFHpA	73	2.34195	0.0794166	-8.12519	14.0016	0.675363
Cytochrome p450	9S-HODE	PFHpA	73	4.39919	0.115814	-10.8001	22.1883	0.593432
Cyclooxygenase	PGJ2	PFHpA	73	10.7673	0.0673816	1.07766	21.3858	0.0318484
Cytochrome p450	11(12)-EET	PFHpA	73	5.06607	0.0595293	-3.09658	13.9163	0.235026
Cytochrome p450	12,13-DiHOME	PFHpA	73	5.96146	0.069681	-3.60937	16.4826	0.234558
Parent Compound	𝛼LA	PFHpA	73	-5.71224	0.108078	-18.5882	9.20018	0.434977
Cytochrome p450	12(13)-EpoME	PFHpA	73	11.5123	0.0817153	-0.20494	24.6052	0.0583915
Cytochrome p450	9,10-DiHOME	PFHpA	73	6.32561	0.0764692	-4.166	17.9658	0.251074
Cytochrome p450	5(6)-EET	PFHpA	73	0.796434	0.0984648	-11.8243	15.2236	0.907798
Cyclooxygenase	PGE3	PFHpA	73	1.46391	0.0898711	-10.198	14.6403	0.816202
Cyclooxygenase	PGD3	PFHpA	73	5.71467	0.0665687	-3.42638	15.721	0.232433
Cytochrome p450	5,6-DHET	PFHpA	73	0.403149	0.0644052	-8.00864	9.58412	0.928442
Cytochrome p450	14(15)-EET	PFHpA	73	-1.81426	0.0528082	-8.6117	5.48878	0.618483
Cyclooxygenase	13,14-D-PGJ2	PFHpA	73	10.2144	0.13089	-7.7405	31.6636	0.287353
Lipoxygenase	15-oxoETE	PFHpA	73	-1.40661	0.0628558	-9.47643	7.3826	0.746028
Cyclooxygenase	9-oxoODE	PFHpA	73	1.12043	0.0314125	-3.1042	5.52925	0.610433
Lipoxygenase	RVD2	PFHpA	73	6.45633	0.0829753	-4.89256	19.1594	0.280356
Parent Compound	EPA	PFHpA	73	-2.96162	0.0664946	-11.3435	6.21273	0.516331
Lipoxygenase	13S-HODE	PFHpA	73	10.4434	0.0713504	0.240186	21.6853	0.0483939
Lipoxygenase	12-oxoETE	PFHpA	73	7.35696	0.0756939	-3.13445	18.9847	0.180341
Cyclooxygenase	15DO12,14-PGJ2	PFHpA	73	1.78113	0.0748756	-8.06324	12.6796	0.734737
Cyclooxygenase	PGE2	PFHpA	73	4.83306	0.067792	-4.39079	14.9468	0.318572
Cyclooxygenase	13,14DHK-PGF2a*	PFHpA	73	1.42992	0.0445894	-4.53207	7.76423	0.647368
Cyclooxygenase	PGB2	PFHpA	73	-4.32248	0.0299908	-8.14247	-0.343639	0.0370172
Lipoxygenase	13-oxoODE	PFHpA	73	7.43424	0.0541662	-0.187791	15.6383	0.0601815
Cytochrome p450	8,9-DHET	PFHpA	73	11.433	0.0697436	1.35935	22.5078	0.0282707
Parent Compound	DHA	PFHpA	73	-3.09899	0.0775634	-12.7904	7.66937	0.560042
Parent Compound	LA	PFHpA	73	1.33368	0.0920638	-10.58	14.8347	0.836124
Cytochrome p450	8(9)-EET	PFHpA	73	2.90687	0.0449263	-3.18627	9.38348	0.360607
Cytochrome p450	13,14DHK-PGD2	PFHpA	73	-7.5745	0.103924	-19.7445	6.44103	0.277887
Cyclooxygenase	TXB2	PFHpA	73	-2.41141	0.062668	-10.3761	6.2611	0.575927
Cytochrome p450	CAA	PFHpA	73	-1.59623	0.0752888	-11.1638	9.00176	0.758726
Cytochrome p450	11,12-DHET	PFHpA	73	-5.12217	0.0478571	-11.0946	1.25147	0.117394
Lipoxygenase	RVD1	PFHpA	73	0.0542794	0.0330971	-4.34498	4.65587	0.981195
Cyclooxygenase	BCPGE1	PFHpA	73	5.44328	0.0752793	-4.8075	16.7979	0.313184
Lipoxygenase	5-HETE	PFHpA	73	-4.86657	0.0600199	-12.316	3.21576	0.234438
Lipoxygenase	5-oxoETE	PFHpA	73	1.99399	0.0692818	-7.16815	12.0604	0.682212
Cytochrome p450	18-HETE	PFHpA	73	7.40258	0.0512831	0.174391	15.1523	0.0483385
Cyclooxygenase	BCPGE2	PFHpA	73	5.397	0.152743	-14.354	29.7028	0.621088
Parent Compound	AA	PFHpA	73	-5.33262	0.055917	-12.2578	2.13919	0.161763
Cyclooxygenase	PGD2	PFHpA	73	7.51775	0.0799598	-3.54997	19.8555	0.195146
Cytochrome p450	17-HETE	PFHpA	73	7.83936	0.0569739	-0.192855	16.518	0.0600268
Cyclooxygenase	PGE1	PFHpA	73	5.92966	0.102615	-7.85477	21.7762	0.420711
Cytochrome p450	16-HETE	PFHpA	73	8.42	0.0565849	0.397586	17.0835	0.0429505
Cytochrome p450	11-HETE	PFHpA	73	6.69292	0.0695147	-2.92204	17.2602	0.183058
Lipoxygenase	8-HETE	PFHpA	73	6.89836	0.0621775	-1.76072	16.3207	0.126111
Lipoxygenase	15-oxoETE	PFHxS	73	4.18939	0.0643006	-4.52604	13.7004	0.36027
Lipoxygenase	12-oxoETE	PFHxS	73	6.21536	0.078155	-4.48438	18.1137	0.26943
Lipoxygenase	5-oxoETE	PFHxS	73	-1.47296	0.0712827	-10.5671	8.54594	0.764803
Cyclooxygenase	PGB2	PFHxS	73	-2.01016	0.0316154	-6.12988	2.29036	0.357255
Parent Compound	LA	PFHxS	73	16.1326	0.0911709	2.60341	31.4458	0.0206786
Cytochrome p450	12(13)-EpoME	PFHxS	73	-1.5411	0.0861499	-12.416	10.684	0.79555
Cyclooxygenase	9-oxoODE	PFHxS	73	-1.14455	0.0323012	-5.38886	3.29016	0.608745
Cyclooxygenase	PGE3	PFHxS	73	3.71199	0.09224	-8.50325	17.558	0.570434
Lipoxygenase	13S-HODE	PFHxS	73	-0.0859521	0.0754258	-9.81716	10.6953	0.986924
Cytochrome p450	16-HETE	PFHxS	73	2.257	0.0597804	-5.71958	10.9084	0.591826
Cytochrome p450	11,12-DHET	PFHxS	73	-3.35423	0.0497333	-9.66848	3.4014	0.325677
Cyclooxygenase	PGD3	PFHxS	73	4.39678	0.0687554	-4.91322	14.6183	0.369647
Cytochrome p450	12,13-DiHOME	PFHxS	73	1.3089	0.0723411	-8.17415	11.7713	0.796124
Lipoxygenase	5-HETE	PFHxS	73	0.0794995	0.0623409	-8.04765	8.92496	0.985379
Cytochrome p450	5,6-DHET	PFHxS	73	2.29076	0.0661187	-6.49709	11.9045	0.622692
Lipoxygenase	13-oxoODE	PFHxS	73	0.190326	0.0571117	-7.28952	8.27364	0.961825
Cyclooxygenase	PGJ2	PFHxS	73	7.38155	0.0705441	-2.43202	18.1822	0.149668
Cyclooxygenase	13,14-D-PGJ2	PFHxS	73	17.4449	0.132857	-1.95041	40.6768	0.0851166
Cytochrome p450	17-HETE	PFHxS	73	-0.39816	0.060071	-8.20388	8.0713	0.923937
Cytochrome p450	9S-HODE	PFHxS	73	-3.04283	0.119217	-17.5407	14.004	0.70956
Lipoxygenase	12-HETE	PFHxS	73	-2.97977	0.0738874	-12.2459	7.26481	0.556622
Cyclooxygenase	TXB2	PFHxS	73	4.76556	0.0640915	-3.97079	14.2967	0.298217
Cyclooxygenase	PGE1	PFHxS	73	10.2332	0.104686	-4.3806	27.0805	0.183653
Parent Compound	𝛼LA	PFHxS	73	-2.4285	0.11154	-16.1482	13.536	0.751427
Cytochrome p450	9(10)-EpoME	PFHxS	73	0.145678	0.0830993	-10.5455	12.1147	0.979908
Cytochrome p450	20-HETE	PFHxS	73	0.450309	0.0586165	-7.23878	8.77676	0.912259
Cytochrome p450	11-HETE	PFHxS	73	4.41629	0.0720078	-5.31476	15.1474	0.389497
Cytochrome p450	18-HETE	PFHxS	73	1.13877	0.0541785	-6.0382	8.86393	0.763895
Cyclooxygenase	PGA2	PFHxS	73	0.388958	0.0371983	-4.55829	5.59264	0.880749
Lipoxygenase	15-HETE	PFHxS	73	-3.66602	0.0815161	-13.765	7.61567	0.510742
Parent Compound	AA	PFHxS	73	-5.54367	0.0574803	-12.6392	2.12817	0.156687
Lipoxygenase	8-HETE	PFHxS	73	6.48238	0.0641118	-2.39983	16.1729	0.161912
Cytochrome p450	8(9)-EET	PFHxS	73	3.38074	0.0461229	-2.89843	10.066	0.301872
Cytochrome p450	11(12)-EET	PFHxS	73	-3.21677	0.0615759	-10.9838	5.22794	0.446179
Cytochrome p450	CAA	PFHxS	73	-2.07676	0.0773887	-11.8495	8.77937	0.696798
Cyclooxygenase	BCPGE1	PFHxS	73	6.05949	0.0773176	-4.51598	17.8063	0.276032
Cyclooxygenase	BCPGE2	PFHxS	73	14.0889	0.155712	-7.66418	40.9667	0.226044
Cytochrome p450	9,10-DiHOME	PFHxS	73	-0.836374	0.0793592	-10.9715	10.4526	0.879079
Cytochrome p450	5(6)-EET	PFHxS	73	5.13093	0.100899	-8.33613	20.5765	0.476684
Cyclooxygenase	PGD2	PFHxS	73	12.35	0.0807841	0.672041	25.3826	0.0411728
Cyclooxygenase	13,14DHK-PGF2a*	PFHxS	73	-2.28715	0.0457486	-8.17538	3.97866	0.468013
Lipoxygenase	RVD1	PFHxS	73	-0.800081	0.0340065	-5.27887	3.89048	0.734266
Cytochrome p450	14(15)-EET	PFHxS	73	1.05525	0.0543691	-6.14011	8.8022	0.781404
Cytochrome p450	13,14DHK-PGD2	PFHxS	73	13.578	0.105535	-1.59279	31.0876	0.0861024
Parent Compound	DHA	PFHxS	73	-6.5453	0.0791071	-16.0682	4.05808	0.221072
Lipoxygenase	RVD2	PFHxS	73	-0.00651797	0.0860325	-11.0367	12.3912	0.999131
Cyclooxygenase	PGE2	PFHxS	73	8.37772	0.0688402	-1.29867	19.0027	0.0961758
Cyclooxygenase	15DO12,14-PGJ2	PFHxS	73	5.33398	0.0765427	-5.06927	16.8773	0.330676
Cytochrome p450	8,9-DHET	PFHxS	73	5.65746	0.0736069	-4.39718	16.7695	0.284404
Parent Compound	EPA	PFHxS	73	-6.82561	0.067505	-14.9905	2.12352	0.135247
Cytochrome p450	13,14DHK-PGD2	PFNA	73	-6.29742	0.146363	-23.1941	14.3163	0.523495
Cytochrome p450	8(9)-EET	PFNA	73	6.7407	0.0623087	-1.9231	16.1698	0.135382
Lipoxygenase	15-oxoETE	PFNA	73	3.13918	0.0879478	-8.47646	16.229	0.613703
Cyclooxygenase	PGE3	PFNA	73	5.80296	0.125559	-10.7895	25.4815	0.518983
Cytochrome p450	9S-HODE	PFNA	73	-1.24924	0.162534	-20.8151	23.1511	0.911468
Cyclooxygenase	PGE2	PFNA	73	9.41231	0.0943793	-3.75445	24.3803	0.173443
Lipoxygenase	13S-HODE	PFNA	73	10.5272	0.1013	-3.68359	26.8348	0.158399
Cyclooxygenase	PGD3	PFNA	73	5.99019	0.0936614	-6.67378	20.3726	0.373223
Parent Compound	𝛼LA	PFNA	73	-2.16428	0.151993	-20.4173	20.2752	0.836069
Cyclooxygenase	BCPGE2	PFNA	73	12.7529	0.213328	-15.616	50.659	0.419661
Lipoxygenase	RVD1	PFNA	73	-1.22329	0.046311	-7.24652	5.19107	0.702543
Cyclooxygenase	PGB2	PFNA	73	-2.78445	0.043053	-8.30754	3.07132	0.347206
Cyclooxygenase	PGJ2	PFNA	73	7.62817	0.096699	-5.62179	22.7383	0.276452
Cyclooxygenase	PGA2	PFNA	73	1.90469	0.0505738	-4.86185	9.15249	0.592101
Cyclooxygenase	TXB2	PFNA	73	4.8804	0.0875941	-6.8866	18.1344	0.435174
Parent Compound	LA	PFNA	73	6.91753	0.128482	-10.2071	27.308	0.455097
Cytochrome p450	12(13)-EpoME	PFNA	73	9.17949	0.116436	-6.79445	27.8911	0.2802
Cytochrome p450	11(12)-EET	PFNA	73	-2.32362	0.0841237	-12.8726	9.50253	0.688016
Cyclooxygenase	BCPGE1	PFNA	73	8.11427	0.105363	-6.30486	24.7524	0.289013
Cyclooxygenase	15DO12,14-PGJ2	PFNA	73	-5.00631	0.104594	-17.5895	9.49822	0.481004
Lipoxygenase	12-oxoETE	PFNA	73	16.3212	0.104215	0.964813	34.0132	0.0399304
Cytochrome p450	9(10)-EpoME	PFNA	73	6.4544	0.112684	-8.65649	24.0651	0.42593
Cytochrome p450	5(6)-EET	PFNA	73	11.2652	0.136715	-7.59518	33.975	0.263771
Parent Compound	AA	PFNA	73	-10.2459	0.0772304	-19.1859	-0.316821	0.0472348
Lipoxygenase	5-oxoETE	PFNA	73	0.596751	0.0971522	-11.8419	14.7904	0.929845
Cytochrome p450	5,6-DHET	PFNA	73	-2.79535	0.090086	-13.9928	9.85997	0.651184
Cytochrome p450	14(15)-EET	PFNA	73	0.456349	0.0740939	-9.16345	11.0949	0.929606
Cyclooxygenase	PGE1	PFNA	73	8.27457	0.143751	-10.9342	31.6261	0.427607
Lipoxygenase	RVD2	PFNA	73	2.15272	0.11713	-12.8754	19.773	0.793821
Cyclooxygenase	9-oxoODE	PFNA	73	-0.0322166	0.0440801	-5.84314	6.13733	0.991615
Cytochrome p450	CAA	PFNA	73	-3.52521	0.105348	-16.3903	11.3194	0.624603
Cyclooxygenase	PGD2	PFNA	73	14.551	0.110927	-1.47423	33.1828	0.0815532
Lipoxygenase	5-HETE	PFNA	73	-1.83802	0.0848568	-12.5266	10.1566	0.753384
Cytochrome p450	11,12-DHET	PFNA	73	-6.74308	0.0671531	-14.8745	2.16512	0.138096
Cytochrome p450	9,10-DiHOME	PFNA	73	5.33057	0.107749	-9.0127	21.9349	0.489098
Cyclooxygenase	13,14DHK-PGF2a*	PFNA	73	-2.81963	0.0623565	-10.7132	5.77184	0.510287
Lipoxygenase	8-HETE	PFNA	73	7.26557	0.0877302	-4.78665	20.8434	0.252619
Cytochrome p450	8,9-DHET	PFNA	73	11.1175	0.0994553	-2.92618	27.193	0.13066
Lipoxygenase	13-oxoODE	PFNA	73	5.57135	0.0772386	-4.94524	17.2515	0.314649
Cyclooxygenase	13,14-D-PGJ2	PFNA	73	15.2069	0.183217	-10.1791	47.7678	0.268748
Parent Compound	DHA	PFNA	73	-0.470904	0.108901	-14.1587	15.3994	0.950315
Lipoxygenase	12-HETE	PFNA	73	1.3124	0.100866	-11.6616	16.1918	0.85259
Cytochrome p450	12,13-DiHOME	PFNA	73	9.23565	0.0974171	-4.30561	24.6931	0.195015
Parent Compound	EPA	PFNA	73	-4.34039	0.0931073	-15.7066	8.55845	0.493961
Cytochrome p450	11-HETE	PFNA	73	14.9812	0.0956592	0.968514	30.9385	0.0387982
Cytochrome p450	20-HETE	PFNA	73	12.5136	0.0772559	1.30309	24.9648	0.0309319
Cytochrome p450	18-HETE	PFNA	73	8.22414	0.0725946	-1.93999	19.4418	0.120705
Lipoxygenase	15-HETE	PFNA	73	-4.78437	0.111059	-18.1194	10.7224	0.526262
Cytochrome p450	17-HETE	PFNA	73	9.77075	0.0802577	-1.56873	22.4166	0.0981813
Cytochrome p450	16-HETE	PFNA	73	8.5992	0.0803627	-2.63316	21.1273	0.143043
Cytochrome p450	11,12-DHET	PFOA	73	-4.6799	0.0618154	-12.358	3.67087	0.267075
Cyclooxygenase	PGD3	PFOA	73	8.12404	0.0850653	-3.67652	21.3703	0.189513
Cyclooxygenase	9-oxoODE	PFOA	73	-0.476567	0.0402907	-5.77784	5.12297	0.864669
Cyclooxygenase	PGB2	PFOA	73	-2.77686	0.0393129	-7.83324	2.55692	0.304895
Cyclooxygenase	PGE3	PFOA	73	11.0666	0.113716	-4.83248	29.6219	0.18725
Cytochrome p450	9(10)-EpoME	PFOA	73	1.60425	0.103447	-11.7172	16.9358	0.824985
Parent Compound	LA	PFOA	73	6.88988	0.117374	-8.8653	25.3688	0.415546
Lipoxygenase	12-oxoETE	PFOA	73	10.8998	0.0965594	-2.73447	26.4453	0.12661
Lipoxygenase	13-oxoODE	PFOA	73	4.12062	0.0707846	-5.42583	14.6307	0.413263
Lipoxygenase	15-oxoETE	PFOA	73	3.24449	0.0803635	-7.43412	15.155	0.568316
Lipoxygenase	13S-HODE	PFOA	73	5.20537	0.0935241	-7.34754	19.459	0.436362
Lipoxygenase	5-oxoETE	PFOA	73	4.03102	0.0885655	-7.76249	17.3325	0.521813
Cyclooxygenase	PGJ2	PFOA	73	13.3444	0.086532	0.773091	27.484	0.0403493
Cytochrome p450	12(13)-EpoME	PFOA	73	2.58714	0.107243	-11.3217	18.6775	0.732154
Cytochrome p450	9S-HODE	PFOA	73	-7.72806	0.147965	-24.5312	12.8163	0.435525
Cytochrome p450	12,13-DiHOME	PFOA	73	5.34307	0.0896861	-6.74128	18.9933	0.405226
Cytochrome p450	CAA	PFOA	73	-0.0944945	0.0964746	-12.367	13.8967	0.98876
Cytochrome p450	9,10-DiHOME	PFOA	73	-0.7493	0.0988325	-13.2198	13.5133	0.912886
Parent Compound	𝛼LA	PFOA	73	-4.18696	0.138805	-20.6536	15.6969	0.657994
Cytochrome p450	20-HETE	PFOA	73	9.14117	0.0714477	-0.954868	20.2663	0.0816502
Cyclooxygenase	13,14DHK-PGF2a*	PFOA	73	-2.64534	0.0569987	-9.89965	5.19305	0.499612
Cyclooxygenase	PGD2	PFOA	73	19.0959	0.0992035	4.07942	36.2789	0.0132237
Cytochrome p450	5,6-DHET	PFOA	73	-2.35605	0.082377	-12.6945	9.20671	0.677528
Cyclooxygenase	PGA2	PFOA	73	3.86532	0.0458726	-2.4101	10.5443	0.236943
Cyclooxygenase	13,14-D-PGJ2	PFOA	73	14.7599	0.167308	-8.57281	44.0472	0.239128
Cyclooxygenase	PGE1	PFOA	73	15.1381	0.129783	-3.47389	37.3389	0.121568
Cytochrome p450	11(12)-EET	PFOA	73	-1.53097	0.0769504	-11.3053	9.32056	0.773231
Lipoxygenase	12-HETE	PFOA	73	1.84267	0.0921836	-10.1455	15.4303	0.775896
Parent Compound	EPA	PFOA	73	-6.38091	0.0846542	-16.5518	5.02967	0.264928
Cytochrome p450	18-HETE	PFOA	73	1.09293	0.0674851	-7.7634	10.7996	0.816912
Lipoxygenase	8-HETE	PFOA	73	10.2942	0.0791955	-0.956504	22.823	0.0785464
Cytochrome p450	5(6)-EET	PFOA	73	16.5445	0.123345	-1.43661	37.8059	0.077596
Lipoxygenase	5-HETE	PFOA	73	-1.02661	0.0776122	-10.9312	9.97933	0.848432
Parent Compound	DHA	PFOA	73	-3.13715	0.0994128	-15.3744	10.8696	0.645092
Cyclooxygenase	BCPGE1	PFOA	73	4.55116	0.0967965	-8.33213	19.2451	0.50926
Cytochrome p450	14(15)-EET	PFOA	73	-1.64984	0.0676821	-10.2899	7.82234	0.723933
Lipoxygenase	15-HETE	PFOA	73	-7.3901	0.10097	-19.2611	6.22627	0.276361
Cytochrome p450	16-HETE	PFOA	73	6.02513	0.0739198	-4.10527	17.2257	0.257348
Cytochrome p450	17-HETE	PFOA	73	4.768	0.074384	-5.30202	15.9089	0.369371
Cytochrome p450	8,9-DHET	PFOA	73	9.24875	0.0911599	-3.47708	23.6524	0.165891
Cyclooxygenase	TXB2	PFOA	73	7.04781	0.0795772	-3.92161	19.2696	0.221007
Cytochrome p450	11-HETE	PFOA	73	9.82127	0.0887037	-2.64695	23.8863	0.132027
Lipoxygenase	RVD2	PFOA	73	-0.0104839	0.107135	-13.5544	15.6554	0.998877
Cytochrome p450	13,14DHK-PGD2	PFOA	73	-1.22438	0.134178	-17.6844	18.527	0.894996
Cyclooxygenase	PGE2	PFOA	73	12.3583	0.0851181	0.0884779	26.1324	0.0521584
Parent Compound	AA	PFOA	73	-10.6404	0.0700031	-18.7473	-1.72474	0.0233032
Cyclooxygenase	15DO12,14-PGJ2	PFOA	73	0.00663111	0.0959593	-12.2169	13.9322	0.999207
Cyclooxygenase	BCPGE2	PFOA	73	7.33517	0.195557	-17.7076	39.9988	0.603146
Cytochrome p450	8(9)-EET	PFOA	73	7.22131	0.0566272	-0.71812	15.7957	0.0799537
Lipoxygenase	RVD1	PFOA	73	-0.526259	0.0423727	-6.09088	5.3681	0.857937
Lipoxygenase	5-oxoETE	PFOS	73	7.87353	0.0864452	-4.07969	21.3163	0.210058
Parent Compound	LA	PFOS	73	8.24321	0.11526	-7.44603	26.592	0.324825
Lipoxygenase	RVD2	PFOS	73	2.51239	0.105349	-11.1579	18.2862	0.735004
Lipoxygenase	13S-HODE	PFOS	73	6.8725	0.0917327	-5.64999	21.057	0.299418
Cyclooxygenase	15DO12,14-PGJ2	PFOS	73	8.74087	0.0933399	-4.20992	23.4426	0.199445
Lipoxygenase	12-oxoETE	PFOS	73	16.9716	0.0928094	3.11485	32.6905	0.0173265
Cyclooxygenase	PGA2	PFOS	73	3.97742	0.0451028	-2.20255	10.5479	0.216276
Lipoxygenase	RVD1	PFOS	73	0.0787365	0.0417094	-5.43455	5.91345	0.978358
Cytochrome p450	8,9-DHET	PFOS	73	8.31097	0.0899095	-4.14293	22.3829	0.204341
Cytochrome p450	9S-HODE	PFOS	73	2.41696	0.146189	-16.0312	24.9183	0.814355
Cytochrome p450	8(9)-EET	PFOS	73	7.2611	0.0556745	-0.55264	15.6888	0.0735307
Cyclooxygenase	TXB2	PFOS	73	7.3185	0.0782212	-3.50104	19.3511	0.196886
Lipoxygenase	12-HETE	PFOS	73	-5.97031	0.0901586	-16.8103	6.28213	0.327939
Lipoxygenase	15-oxoETE	PFOS	73	10.4844	0.0774108	-0.544902	22.7368	0.0672908
Parent Compound	𝛼LA	PFOS	73	-4.07079	0.136606	-20.3198	15.4918	0.662059
Cytochrome p450	5(6)-EET	PFOS	73	14.7254	0.121849	-2.77761	35.3795	0.108279
Lipoxygenase	5-HETE	PFOS	73	-2.44466	0.0762824	-12.0486	8.20794	0.641152
Cytochrome p450	11,12-DHET	PFOS	73	0.99935	0.0613444	-7.07678	9.77739	0.815767
Cytochrome p450	12(13)-EpoME	PFOS	73	4.87898	0.105313	-9.10255	21.0111	0.516133
Cytochrome p450	5,6-DHET	PFOS	73	0.302855	0.0811673	-10.1697	11.9963	0.957286
Parent Compound	AA	PFOS	73	-7.52421	0.070186	-15.9347	1.72768	0.112295
Lipoxygenase	15-HETE	PFOS	73	-4.91543	0.0998341	-16.9755	8.89652	0.468778
Cyclooxygenase	PGB2	PFOS	73	-3.68125	0.0384462	-8.58302	1.48335	0.163654
Cytochrome p450	11(12)-EET	PFOS	73	1.64609	0.0757221	-8.29073	12.6596	0.75666
Cytochrome p450	CAA	PFOS	73	1.25373	0.0949194	-10.9966	15.1901	0.850342
Cytochrome p450	16-HETE	PFOS	73	5.89888	0.0727526	-4.06746	16.9006	0.259546
Cyclooxygenase	9-oxoODE	PFOS	73	-1.06724	0.0396168	-6.25126	4.40343	0.697161
Cytochrome p450	9,10-DiHOME	PFOS	73	7.55516	0.0964694	-5.6564	22.6168	0.279739
Cyclooxygenase	PGE2	PFOS	73	10.1108	0.084442	-1.82347	23.4959	0.10427
Cytochrome p450	11-HETE	PFOS	73	8.63423	0.087571	-3.5509	22.3588	0.176762
Cytochrome p450	20-HETE	PFOS	73	2.94149	0.0716701	-6.60928	13.469	0.561359
Cyclooxygenase	PGD3	PFOS	73	5.64321	0.0842205	-5.77853	18.4495	0.350207
Cytochrome p450	14(15)-EET	PFOS	73	-0.777137	0.0666534	-9.36728	8.62718	0.866382
Cyclooxygenase	PGD2	PFOS	73	21.1431	0.0965404	6.25227	38.1209	0.00546125
Cytochrome p450	17-HETE	PFOS	73	1.50012	0.0735787	-8.15538	12.1707	0.771175
Lipoxygenase	13-oxoODE	PFOS	73	4.31796	0.0696173	-5.0962	14.666	0.383962
Parent Compound	EPA	PFOS	73	-9.02574	0.0824728	-18.6686	1.76045	0.102395
Cytochrome p450	13,14DHK-PGD2	PFOS	73	11.8936	0.130656	-6.30514	33.6271	0.218737
Cyclooxygenase	PGE1	PFOS	73	21.9296	0.125399	2.83039	44.5762	0.0255446
Cytochrome p450	12,13-DiHOME	PFOS	73	8.54341	0.0875797	-3.63267	22.2579	0.18116
Cyclooxygenase	PGE3	PFOS	73	7.29633	0.112657	-7.9306	25.0416	0.37018
Cyclooxygenase	13,14DHK-PGF2a*	PFOS	73	-6.24866	0.0551805	-13.0199	1.0497	0.0959951
Cyclooxygenase	BCPGE1	PFOS	73	-0.268146	0.0955537	-12.4098	13.5566	0.967777
Cytochrome p450	18-HETE	PFOS	73	2.03507	0.0663496	-6.76007	11.6598	0.662672
Cytochrome p450	9(10)-EpoME	PFOS	73	6.43898	0.101278	-7.24344	22.1397	0.377057
Parent Compound	DHA	PFOS	73	-11.5979	0.0956819	-22.3738	0.673876	0.0672097
Cyclooxygenase	BCPGE2	PFOS	73	2.68144	0.192769	-20.9768	33.4225	0.843582
Lipoxygenase	8-HETE	PFOS	73	5.73532	0.0790936	-5.03723	17.7299	0.312492
Cyclooxygenase	13,14-D-PGJ2	PFOS	73	9.02992	0.165618	-12.9381	36.5411	0.45389
Cyclooxygenase	PGJ2	PFOS	73	11.3845	0.085771	-0.866969	25.1502	0.073975
Cytochrome p450	12,13-DiHOME	PFUdA	73	10.4127	0.0631005	1.34176	20.2955	0.0265833
Cytochrome p450	20-HETE	PFUdA	73	-1.22911	0.0528807	-8.07613	6.1279	0.736807
Cyclooxygenase	13,14-D-PGJ2	PFUdA	73	-4.56354	0.12223	-19.1655	12.6762	0.583145
Cyclooxygenase	PGJ2	PFUdA	73	4.76708	0.0641374	-3.97538	14.3055	0.29841
Cyclooxygenase	9-oxoODE	PFUdA	73	2.33776	0.0289464	-1.60864	6.44244	0.253294
Cytochrome p450	11(12)-EET	PFUdA	73	3.80552	0.0554521	-3.7274	11.9279	0.334495
Lipoxygenase	12-HETE	PFUdA	73	7.89614	0.0655904	-1.30246	17.9521	0.0989985
Lipoxygenase	12-oxoETE	PFUdA	73	9.332	0.0695121	-0.520439	20.1602	0.0682267
Cytochrome p450	9(10)-EpoME	PFUdA	73	10.548	0.0730307	0.106342	22.0789	0.0514659
Cyclooxygenase	PGE3	PFUdA	73	9.21557	0.0820879	-2.30976	22.1006	0.125757
Cyclooxygenase	PGD3	PFUdA	73	4.261	0.0620171	-4.16356	13.4261	0.334996
Lipoxygenase	15-HETE	PFUdA	73	8.85504	0.0723747	-1.33886	20.1022	0.0951624
Lipoxygenase	13-oxoODE	PFUdA	73	6.5271	0.0504115	-0.524444	14.0785	0.0746033
Cytochrome p450	14(15)-EET	PFUdA	73	0.852227	0.0490894	-5.65436	7.80754	0.803771
Lipoxygenase	15-oxoETE	PFUdA	73	6.273	0.0574591	-1.70736	14.9013	0.131052
Parent Compound	LA	PFUdA	73	-3.31994	0.0852978	-13.8987	8.55859	0.569765
Cytochrome p450	9S-HODE	PFUdA	73	-4.78677	0.107406	-17.714	10.1714	0.512114
Lipoxygenase	RVD2	PFUdA	73	4.86956	0.0772417	-5.57753	16.4725	0.377503
Cyclooxygenase	TXB2	PFUdA	73	6.67622	0.0572475	-1.30605	15.3041	0.107808
Lipoxygenase	13S-HODE	PFUdA	73	11.501	0.0654933	2.00856	21.8768	0.0191133
Cytochrome p450	11,12-DHET	PFUdA	73	-4.34409	0.0445634	-9.9635	1.62605	0.154879
Cytochrome p450	9,10-DiHOME	PFUdA	73	11.1325	0.0693402	1.14142	22.1105	0.0313497
Cytochrome p450	5(6)-EET	PFUdA	73	3.43784	0.0912353	-8.62047	17.0873	0.594675
Cyclooxygenase	PGB2	PFUdA	73	-1.37899	0.0286156	-5.13944	2.53053	0.486168
Lipoxygenase	5-oxoETE	PFUdA	73	4.99264	0.0638518	-3.7313	14.5071	0.274701
Cyclooxygenase	PGA2	PFUdA	73	1.14772	0.0335309	-3.35659	5.86196	0.624938
Cytochrome p450	8,9-DHET	PFUdA	73	9.40798	0.0652012	0.133419	19.5416	0.0504988
Parent Compound	AA	PFUdA	73	-2.69316	0.0524284	-9.38301	4.49056	0.454984
Cytochrome p450	12(13)-EpoME	PFUdA	73	13.6618	0.0746596	2.6985	25.7955	0.0157317
Cytochrome p450	8(9)-EET	PFUdA	73	4.7486	0.0411966	-0.952962	10.7784	0.108663
Parent Compound	EPA	PFUdA	73	4.36975	0.0614804	-3.99363	13.4617	0.318965
Cytochrome p450	CAA	PFUdA	73	2.66344	0.0697963	-6.62412	12.8748	0.588603
Cytochrome p450	16-HETE	PFUdA	73	-2.24961	0.053939	-9.15658	5.1825	0.544751
Parent Compound	𝛼LA	PFUdA	73	-5.3216	0.100333	-17.3862	8.50489	0.434303
Cyclooxygenase	15DO12,14-PGJ2	PFUdA	73	2.47267	0.0694417	-6.75272	12.6108	0.613401
Cyclooxygenase	PGE2	PFUdA	73	0.0433184	0.0633803	-8.21061	9.03946	0.992162
Lipoxygenase	5-HETE	PFUdA	73	-3.24094	0.0559976	-10.329	4.4074	0.39884
Cytochrome p450	5,6-DHET	PFUdA	73	0.92008	0.0597735	-6.95135	9.45739	0.825684
Lipoxygenase	RVD1	PFUdA	73	2.15643	0.030508	-1.99112	6.47949	0.316441
Parent Compound	DHA	PFUdA	73	-1.88161	0.0721064	-11.0376	8.21677	0.705037
Cyclooxygenase	PGD2	PFUdA	73	4.60977	0.0747223	-5.48849	15.787	0.387165
Cytochrome p450	17-HETE	PFUdA	73	0.233506	0.0542337	-6.88621	7.89761	0.950702
Cytochrome p450	18-HETE	PFUdA	73	3.39074	0.0486091	-3.2165	10.449	0.325697
Cytochrome p450	13,14DHK-PGD2	PFUdA	73	-9.97679	0.0956084	-20.9424	2.50976	0.117192
Cyclooxygenase	PGE1	PFUdA	73	-0.85446	0.0956905	-12.9409	12.91	0.897425
Lipoxygenase	8-HETE	PFUdA	73	4.79984	0.0581368	-3.1591	13.4129	0.248561
Cyclooxygenase	13,14DHK-PGF2a*	PFUdA	73	1.77499	0.0413465	-3.78431	7.65552	0.541235
Cytochrome p450	11-HETE	PFUdA	73	4.92231	0.0648305	-3.92362	14.5827	0.288569
Cyclooxygenase	BCPGE1	PFUdA	73	0.97324	0.0703721	-8.23323	11.1033	0.843175
Cyclooxygenase	BCPGE2	PFUdA	73	-6.76045	0.141538	-23.071	13.0083	0.477882

### Sheet: S7 - CiOB Adjusted
Supplemental Table 7. β Estimates and 95% Confidence Intervals Corresponding to Percentage Change in Bioactive Lipids associated with a Doubling in PFAS; for CiOB within-cohort models, adjusted for Maternal Age, Maternal Education, Pre-Pregnancy BMI, Parity, Gestational Age at Visit
Bioactive Lipid Pathway	Lipid	PFAS	N	β (Doubling Effect)	SE	95% CI Lower	95% CI Upper	p value
Cytochrome p450 Pathway	12,13-DiHOME	Et-PFOSA-AcOH	61	-0.614939	0.084929	-11.4453	11.54	0.916951
Cyclooxygenase Pathway	13,14-D-PGJ2	Et-PFOSA-AcOH	61	-4.98569	0.164895	-24.0553	18.8722	0.656405
Cyclooxygenase Pathway	PGE3	Et-PFOSA-AcOH	61	13.4941	0.121826	-3.81798	33.9222	0.139919
Cytochrome p450 Pathway	20-HETE	Et-PFOSA-AcOH	61	9.09397	0.064398	-0.0449579	19.0685	0.0565861
Cyclooxygenase Pathway	9-oxoODE	Et-PFOSA-AcOH	61	-2.09434	0.0410969	-7.4109	3.52751	0.460814
Cytochrome p450 Pathway	9(10)-EpoME	Et-PFOSA-AcOH	61	2.35959	0.104979	-11.2458	18.0505	0.74987
Cyclooxygenase Pathway	PGJ2	Et-PFOSA-AcOH	61	13.4818	0.0898216	0.445328	28.2102	0.047343
Lipoxygenase Pathway	15-HETE	Et-PFOSA-AcOH	61	-3.13027	0.111098	-16.7013	12.6517	0.681313
Lipoxygenase Pathway	12-oxoETE	Et-PFOSA-AcOH	61	4.07999	0.0950337	-8.52644	18.4238	0.546442
Lipoxygenase Pathway	13-oxoODE	Et-PFOSA-AcOH	61	0.323881	0.0726927	-9.11038	10.7374	0.949077
Lipoxygenase Pathway	12-HETE	Et-PFOSA-AcOH	61	-9.39935	0.0929422	-20.1466	2.79428	0.131533
Parent Compound	LA	Et-PFOSA-AcOH	61	-5.1739	0.11563	-18.9591	10.9562	0.510361
Lipoxygenase Pathway	5-oxoETE	Et-PFOSA-AcOH	61	0.88897	0.0911427	-10.861	14.1878	0.889128
Lipoxygenase Pathway	RVD2	Et-PFOSA-AcOH	61	1.10731	0.113135	-13.2976	17.9055	0.888864
Cytochrome p450 Pathway	11(12)-EET	Et-PFOSA-AcOH	61	6.99848	0.081765	-4.25089	19.5695	0.238072
Cyclooxygenase Pathway	PGD3	Et-PFOSA-AcOH	61	13.9017	0.0742511	2.97232	25.991	0.0145071
Cytochrome p450 Pathway	9S-HODE	Et-PFOSA-AcOH	61	9.80752	0.161304	-11.8018	36.7112	0.406541
Cytochrome p450 Pathway	11,12-DHET	Et-PFOSA-AcOH	61	2.50133	0.0661867	-6.31326	12.1453	0.592518
Cytochrome p450 Pathway	9,10-DiHOME	Et-PFOSA-AcOH	61	2.7056	0.0971718	-9.99618	17.1999	0.693462
Lipoxygenase Pathway	15-oxoETE	Et-PFOSA-AcOH	61	6.26871	0.0830601	-5.07112	18.9631	0.295821
Lipoxygenase Pathway	13S-HODE	Et-PFOSA-AcOH	61	5.89094	0.0844593	-5.58821	18.7658	0.33273
Cyclooxygenase Pathway	PGA2	Et-PFOSA-AcOH	61	-0.476474	0.0380786	-5.49415	4.80761	0.857107
Cytochrome p450 Pathway	8,9-DHET	Et-PFOSA-AcOH	61	-3.1358	0.10049	-15.497	11.0336	0.649287
Cytochrome p450 Pathway	14(15)-EET	Et-PFOSA-AcOH	61	2.14296	0.0647018	-6.45229	11.5279	0.638348
Cyclooxygenase Pathway	PGB2	Et-PFOSA-AcOH	61	2.3658	0.0328625	-2.1039	7.03957	0.309402
Cytochrome p450 Pathway	8(9)-EET	Et-PFOSA-AcOH	61	5.41482	0.0575121	-2.50811	13.9816	0.191685
Parent Compound	EPA	Et-PFOSA-AcOH	61	5.86544	0.0876566	-6.02005	19.2541	0.352524
Cytochrome p450 Pathway	CAA	Et-PFOSA-AcOH	61	17.3817	0.0906329	3.78275	32.7625	0.0137224
Cytochrome p450 Pathway	12(13)-EpoME	Et-PFOSA-AcOH	61	0.676658	0.105593	-12.7778	16.2066	0.926942
Parent Compound	𝛼LA	Et-PFOSA-AcOH	61	0.181596	0.135505	-16.6631	20.431	0.984662
Cyclooxygenase Pathway	15DO12,14-PGJ2	Et-PFOSA-AcOH	61	6.74294	0.091096	-5.68282	20.8057	0.306189
Cyclooxygenase Pathway	13,14DHK-PGF2a*	Et-PFOSA-AcOH	61	0.292939	0.0595327	-7.49932	8.74162	0.94376
Cytochrome p450 Pathway	5(6)-EET	Et-PFOSA-AcOH	61	20.8035	0.126104	1.7831	43.3784	0.0352254
Cytochrome p450 Pathway	5,6-DHET	Et-PFOSA-AcOH	61	6.85573	0.08247	-4.47018	19.5244	0.251352
Lipoxygenase Pathway	RVD1	Et-PFOSA-AcOH	61	0.37043	0.0464322	-5.76551	6.9059	0.90898
Parent Compound	DHA	Et-PFOSA-AcOH	61	-2.23467	0.0911998	-13.6275	10.661	0.722154
Cyclooxygenase Pathway	PGD2	Et-PFOSA-AcOH	61	5.63918	0.105176	-8.4266	21.8655	0.455142
Cytochrome p450 Pathway	13,14DHK-PGD2	Et-PFOSA-AcOH	61	11.1736	0.140243	-8.11266	34.508	0.280895
Cytochrome p450 Pathway	16-HETE	Et-PFOSA-AcOH	61	0.870438	0.0726632	-8.61156	11.3362	0.864047
Cytochrome p450 Pathway	18-HETE	Et-PFOSA-AcOH	61	2.05586	0.0732196	-7.60744	12.7299	0.690083
Lipoxygenase Pathway	8-HETE	Et-PFOSA-AcOH	61	5.53721	0.0788808	-5.18775	17.4754	0.328851
Cyclooxygenase Pathway	TXB2	Et-PFOSA-AcOH	61	1.29089	0.0856548	-9.83616	13.7911	0.829806
Cytochrome p450 Pathway	11-HETE	Et-PFOSA-AcOH	61	3.35662	0.0793037	-7.20007	15.1142	0.550707
Cytochrome p450 Pathway	17-HETE	Et-PFOSA-AcOH	61	5.37824	0.0774558	-5.14712	17.0715	0.33371
Cyclooxygenase Pathway	PGE2	Et-PFOSA-AcOH	61	6.61404	0.0898241	-5.6338	20.4515	0.308406
Cyclooxygenase Pathway	BCPGE2	Et-PFOSA-AcOH	61	-2.84068	0.20566	-26.5247	28.4777	0.840582
Cyclooxygenase Pathway	PGE1	Et-PFOSA-AcOH	61	21.7235	0.1249	2.72622	44.234	0.0273362
Parent Compound	AA	Et-PFOSA-AcOH	61	1.43307	0.0686844	-7.60372	11.3537	0.766226
Cyclooxygenase Pathway	BCPGE1	Et-PFOSA-AcOH	61	1.28493	0.102225	-11.8484	16.375	0.857707
Lipoxygenase Pathway	5-HETE	Et-PFOSA-AcOH	61	1.62747	0.0726074	-7.91871	12.1633	0.749669
Lipoxygenase Pathway	13-oxoODE	Me-PFOSA-AcOH	61	-3.72838	0.0721158	-12.7132	6.18129	0.450609
Lipoxygenase Pathway	RVD2	Me-PFOSA-AcOH	61	11.0803	0.1109	-4.45594	29.1428	0.177501
Cytochrome p450 Pathway	9(10)-EpoME	Me-PFOSA-AcOH	61	-4.7065	0.104377	-17.3051	9.8115	0.508142
Cytochrome p450 Pathway	11,12-DHET	Me-PFOSA-AcOH	61	7.44302	0.0646298	-1.5886	17.3035	0.115094
Cyclooxygenase Pathway	9-oxoODE	Me-PFOSA-AcOH	61	-4.05412	0.0403718	-9.17482	1.35529	0.14519
Cytochrome p450 Pathway	18-HETE	Me-PFOSA-AcOH	61	8.61832	0.0712567	-1.40378	19.6591	0.100181
Cytochrome p450 Pathway	8,9-DHET	Me-PFOSA-AcOH	61	3.98638	0.100138	-9.24023	19.1405	0.575739
Cytochrome p450 Pathway	12(13)-EpoME	Me-PFOSA-AcOH	61	-7.46791	0.104189	-19.6809	6.60213	0.287461
Cyclooxygenase Pathway	15DO12,14-PGJ2	Me-PFOSA-AcOH	61	4.49608	0.091376	-7.70324	18.3078	0.490541
Lipoxygenase Pathway	RVD1	Me-PFOSA-AcOH	61	-1.41231	0.0462355	-7.41453	4.97902	0.659009
Parent Compound	EPA	Me-PFOSA-AcOH	61	2.30556	0.0880581	-9.2298	15.3069	0.710338
Cytochrome p450 Pathway	9,10-DiHOME	Me-PFOSA-AcOH	61	-8.59674	0.095397	-19.7074	4.05135	0.179887
Cytochrome p450 Pathway	8(9)-EET	Me-PFOSA-AcOH	61	8.11885	0.0561971	0.171473	16.6968	0.0502938
Cytochrome p450 Pathway	16-HETE	Me-PFOSA-AcOH	61	6.67185	0.071343	-3.18199	17.5286	0.197274
Cyclooxygenase Pathway	BCPGE1	Me-PFOSA-AcOH	61	5.80171	0.101378	-7.81127	21.4248	0.425876
Parent Compound	DHA	Me-PFOSA-AcOH	61	-8.56418	0.0893069	-19.0114	3.23075	0.154081
Cytochrome p450 Pathway	5,6-DHET	Me-PFOSA-AcOH	61	0.609274	0.0833143	-10.1577	12.6666	0.916635
Cytochrome p450 Pathway	11-HETE	Me-PFOSA-AcOH	61	8.82361	0.0775574	-2.05939	20.9159	0.121803
Cytochrome p450 Pathway	17-HETE	Me-PFOSA-AcOH	61	8.02514	0.0764231	-2.62807	19.8439	0.151062
Cyclooxygenase Pathway	PGE1	Me-PFOSA-AcOH	61	9.87714	0.129255	-7.81829	30.9694	0.297961
Cytochrome p450 Pathway	11(12)-EET	Me-PFOSA-AcOH	61	6.30137	0.081763	-4.87446	18.7902	0.285903
Lipoxygenase Pathway	15-oxoETE	Me-PFOSA-AcOH	61	8.27294	0.0822142	-3.16954	21.0676	0.169005
Cytochrome p450 Pathway	13,14DHK-PGD2	Me-PFOSA-AcOH	61	17.5348	0.137742	-2.52437	41.7218	0.0965914
Cyclooxygenase Pathway	BCPGE2	Me-PFOSA-AcOH	61	10.1556	0.204317	-16.5443	45.3975	0.497657
Cyclooxygenase Pathway	13,14DHK-PGF2a*	Me-PFOSA-AcOH	61	-2.24733	0.0592137	-9.80314	5.94143	0.582096
Parent Compound	𝛼LA	Me-PFOSA-AcOH	61	0.0820653	0.135169	-16.7079	20.2566	0.993048
Cyclooxygenase Pathway	PGE3	Me-PFOSA-AcOH	61	0.116667	0.124121	-15.4191	18.506	0.989239
Cyclooxygenase Pathway	PGJ2	Me-PFOSA-AcOH	61	4.69806	0.0926319	-7.68249	18.7389	0.477788
Lipoxygenase Pathway	8-HETE	Me-PFOSA-AcOH	61	4.95085	0.0788264	-5.70755	16.814	0.380553
Cytochrome p450 Pathway	14(15)-EET	Me-PFOSA-AcOH	61	2.48303	0.0644936	-6.11428	11.8676	0.585586
Cyclooxygenase Pathway	PGB2	Me-PFOSA-AcOH	61	2.44591	0.0327567	-2.0132	7.10795	0.292117
Parent Compound	LA	Me-PFOSA-AcOH	61	-12.5935	0.112656	-24.9976	1.8621	0.0906984
Lipoxygenase Pathway	12-oxoETE	Me-PFOSA-AcOH	61	8.3236	0.0937791	-4.63442	23.0423	0.224236
Cytochrome p450 Pathway	CAA	Me-PFOSA-AcOH	61	7.87461	0.0946921	-5.14743	22.6844	0.253431
Cytochrome p450 Pathway	9S-HODE	Me-PFOSA-AcOH	61	20.47	0.15764	-2.75478	49.2416	0.0942848
Cyclooxygenase Pathway	PGD3	Me-PFOSA-AcOH	61	1.66816	0.0784206	-8.60649	13.0979	0.76207
Lipoxygenase Pathway	5-oxoETE	Me-PFOSA-AcOH	61	14.0026	0.0870722	1.28391	28.3184	0.0344879
Cyclooxygenase Pathway	13,14-D-PGJ2	Me-PFOSA-AcOH	61	10.2417	0.163645	-11.7342	37.6889	0.393953
Cytochrome p450 Pathway	5(6)-EET	Me-PFOSA-AcOH	61	9.58109	0.130043	-8.16507	30.7565	0.314786
Cyclooxygenase Pathway	PGA2	Me-PFOSA-AcOH	61	5.23323	0.0366	0.128613	10.5981	0.0495597
Cytochrome p450 Pathway	12,13-DiHOME	Me-PFOSA-AcOH	61	-2.47692	0.0845787	-13.0631	9.39827	0.670549
Cytochrome p450 Pathway	20-HETE	Me-PFOSA-AcOH	61	3.20093	0.0662463	-5.68146	12.9198	0.495656
Cyclooxygenase Pathway	PGD2	Me-PFOSA-AcOH	61	0.591726	0.105478	-12.8378	16.0904	0.935994
Lipoxygenase Pathway	12-HETE	Me-PFOSA-AcOH	61	4.59895	0.0943538	-7.98538	18.9044	0.494822
Lipoxygenase Pathway	13S-HODE	Me-PFOSA-AcOH	61	-1.3721	0.0849759	-12.1256	10.6973	0.815468
Parent Compound	AA	Me-PFOSA-AcOH	61	2.24223	0.0684293	-6.83436	12.2031	0.64209
Lipoxygenase Pathway	5-HETE	Me-PFOSA-AcOH	61	5.79083	0.0716189	-4.01762	16.6016	0.262003
Cyclooxygenase Pathway	PGE2	Me-PFOSA-AcOH	61	-2.04478	0.0904141	-13.3674	10.7576	0.742983
Lipoxygenase Pathway	15-HETE	Me-PFOSA-AcOH	61	-7.603	0.109871	-20.4149	7.27136	0.303922
Cyclooxygenase Pathway	TXB2	Me-PFOSA-AcOH	61	7.22109	0.084335	-4.38612	20.2374	0.23839
Cyclooxygenase Pathway	PGE3	PFDeA	61	1.33805	0.164048	-18.9074	26.6379	0.907396
Cyclooxygenase Pathway	PGD3	PFDeA	61	-6.84686	0.102777	-18.9866	7.11195	0.324061
Lipoxygenase Pathway	12-oxoETE	PFDeA	61	19.5285	0.120581	1.46738	40.8045	0.0375537
Parent Compound	𝛼LA	PFDeA	61	-3.11588	0.178561	-23.9851	23.4829	0.799149
Lipoxygenase Pathway	15-oxoETE	PFDeA	61	-0.537058	0.110683	-14.4232	15.6023	0.944311
Cyclooxygenase Pathway	PGB2	PFDeA	61	0.998035	0.0437231	-4.82663	7.17917	0.744469
Cyclooxygenase Pathway	PGJ2	PFDeA	61	-3.86815	0.122792	-18.6387	13.5839	0.644943
Lipoxygenase Pathway	13S-HODE	PFDeA	61	14.023	0.109275	-1.70797	32.2715	0.0891021
Parent Compound	LA	PFDeA	61	0.0125072	0.153108	-18.7698	23.1377	0.999064
Cytochrome p450 Pathway	12(13)-EpoME	PFDeA	61	15.0948	0.136373	-4.37015	38.5218	0.142982
Cytochrome p450 Pathway	9S-HODE	PFDeA	61	3.84655	0.213984	-22.3507	38.8822	0.800133
Cytochrome p450 Pathway	12,13-DiHOME	PFDeA	61	12.2307	0.109591	-3.29463	30.2485	0.134825
Cytochrome p450 Pathway	CAA	PFDeA	61	3.79457	0.126544	-12.6	23.2645	0.672878
Cytochrome p450 Pathway	11,12-DHET	PFDeA	61	-8.59145	0.0856493	-18.6323	2.68844	0.1363
Cytochrome p450 Pathway	9(10)-EpoME	PFDeA	61	14.2011	0.135987	-5.0631	37.3742	0.164852
Cytochrome p450 Pathway	20-HETE	PFDeA	61	5.20684	0.0873746	-6.56893	18.4668	0.405811
Cyclooxygenase Pathway	13,14DHK-PGF2a*	PFDeA	61	1.18296	0.0784664	-9.04833	12.5652	0.82966
Lipoxygenase Pathway	5-oxoETE	PFDeA	61	-0.115705	0.1202	-15.1647	17.6028	0.988967
Cytochrome p450 Pathway	5,6-DHET	PFDeA	61	-9.50142	0.108314	-21.885	4.84532	0.189397
Cyclooxygenase Pathway	PGA2	PFDeA	61	-0.798553	0.0501993	-7.33847	6.20294	0.81867
Cyclooxygenase Pathway	13,14-D-PGJ2	PFDeA	61	19.7349	0.214843	-10.5749	60.318	0.231956
Cyclooxygenase Pathway	PGD2	PFDeA	61	18.0662	0.135418	-1.77401	41.9137	0.0827068
Cyclooxygenase Pathway	9-oxoODE	PFDeA	61	2.06887	0.0543216	-5.19254	9.88644	0.588868
Lipoxygenase Pathway	12-HETE	PFDeA	61	1.8531	0.125233	-14.0819	20.7435	0.833304
Parent Compound	EPA	PFDeA	61	9.52283	0.115126	-6.33476	28.0651	0.259551
Cytochrome p450 Pathway	16-HETE	PFDeA	61	-1.50371	0.0957906	-13.5228	12.1859	0.820392
Cyclooxygenase Pathway	PGE1	PFDeA	61	0.453254	0.172658	-20.5503	27.0093	0.970002
Cytochrome p450 Pathway	9,10-DiHOME	PFDeA	61	5.03967	0.127943	-11.7196	24.9805	0.581669
Cytochrome p450 Pathway	5(6)-EET	PFDeA	61	20.3109	0.169603	-4.44888	51.4865	0.12181
Lipoxygenase Pathway	5-HETE	PFDeA	61	-0.892668	0.0958156	-12.9893	12.8857	0.893123
Cytochrome p450 Pathway	18-HETE	PFDeA	61	3.66203	0.0964261	-9.06595	18.1715	0.592799
Lipoxygenase Pathway	13-oxoODE	PFDeA	61	10.9871	0.0935576	-2.26014	26.0298	0.114005
Lipoxygenase Pathway	15-HETE	PFDeA	61	-1.92108	0.146679	-19.6414	19.7068	0.849432
Parent Compound	DHA	PFDeA	61	5.741	0.119882	-10.1515	24.4445	0.504694
Cytochrome p450 Pathway	17-HETE	PFDeA	61	1.35729	0.103026	-11.8814	16.5849	0.850995
Lipoxygenase Pathway	8-HETE	PFDeA	61	-3.72034	0.104702	-16.4862	10.9969	0.603607
Cytochrome p450 Pathway	11(12)-EET	PFDeA	61	3.10122	0.109108	-11.1029	19.5749	0.687993
Cyclooxygenase Pathway	TXB2	PFDeA	61	10.1913	0.111312	-5.27351	28.1809	0.214074
Lipoxygenase Pathway	RVD2	PFDeA	61	7.82889	0.14844	-11.8641	31.922	0.467105
Cyclooxygenase Pathway	BCPGE1	PFDeA	61	10.1865	0.133429	-8.08151	32.0852	0.299094
Cyclooxygenase Pathway	BCPGE2	PFDeA	61	13.6322	0.270076	-21.2679	64.0027	0.497848
Cyclooxygenase Pathway	PGE2	PFDeA	61	-1.48526	0.119601	-16.2597	15.8958	0.857458
Cytochrome p450 Pathway	11-HETE	PFDeA	61	5.2183	0.104435	-8.69955	21.2578	0.48538
Cytochrome p450 Pathway	8,9-DHET	PFDeA	61	10.8559	0.131159	-7.23746	32.4783	0.26215
Cytochrome p450 Pathway	14(15)-EET	PFDeA	61	6.67391	0.0845141	-4.8972	19.6529	0.275165
Parent Compound	AA	PFDeA	61	-1.69524	0.0905781	-13.0776	11.1776	0.786449
Cytochrome p450 Pathway	13,14DHK-PGD2	PFDeA	61	-0.169174	0.187019	-22.5681	28.7092	0.989629
Cytochrome p450 Pathway	8(9)-EET	PFDeA	61	5.94232	0.0762291	-4.48031	17.5022	0.279656
Cyclooxygenase Pathway	15DO12,14-PGJ2	PFDeA	61	-3.51436	0.121132	-18.1549	13.7452	0.671797
Lipoxygenase Pathway	RVD1	PFDeA	61	2.60298	0.0610156	-5.5592	11.4706	0.546101
Cyclooxygenase Pathway	PGA2	PFHpA	61	1.24342	0.0354089	-3.51165	6.23282	0.616745
Lipoxygenase Pathway	12-HETE	PFHpA	61	-3.21094	0.0883017	-14.1527	9.12542	0.596154
Cytochrome p450 Pathway	20-HETE	PFHpA	61	6.18538	0.0609946	-2.25901	15.3593	0.161705
Cytochrome p450 Pathway	9(10)-EpoME	PFHpA	61	9.43339	0.096247	-3.97986	24.7204	0.182468
Lipoxygenase Pathway	15-HETE	PFHpA	61	-2.42256	0.103581	-15.2315	12.3219	0.73405
Cytochrome p450 Pathway	9S-HODE	PFHpA	61	6.07948	0.15086	-13.5786	30.2092	0.574907
Cyclooxygenase Pathway	PGJ2	PFHpA	61	12.0099	0.0839462	-0.0629725	25.5412	0.0566781
Cytochrome p450 Pathway	11(12)-EET	PFHpA	61	6.9142	0.0760631	-3.58231	18.5534	0.210421
Cytochrome p450 Pathway	12,13-DiHOME	PFHpA	61	8.58933	0.0774144	-2.25126	20.6322	0.130684
Parent Compound	𝛼LA	PFHpA	61	-11.0841	0.124066	-24.876	5.23995	0.177787
Cytochrome p450 Pathway	12(13)-EpoME	PFHpA	61	13.1496	0.0952515	-0.584763	28.7815	0.0669525
Cytochrome p450 Pathway	9,10-DiHOME	PFHpA	61	4.88234	0.0901845	-7.212	18.5531	0.449167
Cytochrome p450 Pathway	5(6)-EET	PFHpA	61	-0.878467	0.122668	-16.0943	17.0966	0.917749
Cyclooxygenase Pathway	PGE3	PFHpA	61	2.13918	0.115874	-12.7381	19.5529	0.793183
Cyclooxygenase Pathway	PGD3	PFHpA	61	3.25772	0.0730428	-6.49693	14.03	0.529388
Cytochrome p450 Pathway	5,6-DHET	PFHpA	61	-1.90608	0.0777433	-11.7383	9.02149	0.722441
Cytochrome p450 Pathway	14(15)-EET	PFHpA	61	1.54751	0.0603444	-6.44544	10.2233	0.715004
Cyclooxygenase Pathway	13,14-D-PGJ2	PFHpA	61	11.3081	0.152456	-9.51532	36.9237	0.315375
Lipoxygenase Pathway	15-oxoETE	PFHpA	61	-7.08965	0.0768303	-16.2986	3.13246	0.17324
Cyclooxygenase Pathway	9-oxoODE	PFHpA	61	2.60117	0.038155	-2.5818	8.05988	0.336061
Lipoxygenase Pathway	RVD2	PFHpA	61	6.98749	0.104576	-7.18225	23.3204	0.355756
Parent Compound	EPA	PFHpA	61	5.6057	0.0816461	-5.48198	17.994	0.339624
Lipoxygenase Pathway	13S-HODE	PFHpA	61	12.9844	0.0755759	1.95942	25.2016	0.0236983
Lipoxygenase Pathway	12-oxoETE	PFHpA	61	7.91452	0.0875552	-4.18783	21.5456	0.21506
Cyclooxygenase Pathway	15DO12,14-PGJ2	PFHpA	61	5.96743	0.0849685	-5.58535	18.9338	0.329604
Cyclooxygenase Pathway	PGE2	PFHpA	61	0.833923	0.0845346	-10.1062	13.1055	0.887841
Cyclooxygenase Pathway	13,14DHK-PGF2a*	PFHpA	61	3.83354	0.054966	-3.63781	11.8842	0.328027
Cyclooxygenase Pathway	PGB2	PFHpA	61	2.05466	0.0306632	-2.1094	6.39586	0.343037
Lipoxygenase Pathway	13-oxoODE	PFHpA	61	10.8567	0.0645275	1.55228	21.0137	0.0252269
Cytochrome p450 Pathway	8,9-DHET	PFHpA	61	13.148	0.0905181	0.0551789	27.9541	0.0543174
Parent Compound	DHA	PFHpA	61	0.197021	0.085089	-10.7413	12.4758	0.973506
Parent Compound	LA	PFHpA	61	0.389365	0.108202	-13.3345	16.2864	0.958875
Cytochrome p450 Pathway	8(9)-EET	PFHpA	61	1.67344	0.0543863	-5.56813	9.47033	0.66159
Cytochrome p450 Pathway	13,14DHK-PGD2	PFHpA	61	-7.16631	0.131331	-22.3363	10.9669	0.417732
Cyclooxygenase Pathway	TXB2	PFHpA	61	-4.69388	0.0792728	-14.4247	6.14346	0.385628
Cytochrome p450 Pathway	CAA	PFHpA	61	6.49429	0.0886975	-5.59541	20.1322	0.31084
Cytochrome p450 Pathway	11,12-DHET	PFHpA	61	-5.81378	0.0606765	-13.2665	2.27928	0.160378
Lipoxygenase Pathway	RVD1	PFHpA	61	1.41513	0.0431825	-4.36336	7.54277	0.640695
Cyclooxygenase Pathway	BCPGE1	PFHpA	61	9.98266	0.0933686	-3.11981	24.8572	0.147517
Lipoxygenase Pathway	5-HETE	PFHpA	61	-0.821137	0.0677068	-9.53703	8.73451	0.86122
Lipoxygenase Pathway	5-oxoETE	PFHpA	61	0.0577772	0.0849483	-10.8483	12.298	0.992211
Cytochrome p450 Pathway	18-HETE	PFHpA	61	5.60919	0.067458	-3.63924	15.7453	0.248464
Cyclooxygenase Pathway	BCPGE2	PFHpA	61	10.4771	0.190683	-14.7359	43.1459	0.454335
Parent Compound	AA	PFHpA	61	2.71109	0.0638353	-5.82117	12.0163	0.548104
Cyclooxygenase Pathway	PGD2	PFHpA	61	6.27522	0.0977862	-6.94572	21.3746	0.373361
Cytochrome p450 Pathway	17-HETE	PFHpA	61	4.7991	0.0722296	-4.99625	15.6044	0.353462
Cyclooxygenase Pathway	PGE1	PFHpA	61	5.56757	0.121541	-10.5008	24.5208	0.522964
Cytochrome p450 Pathway	16-HETE	PFHpA	61	3.07787	0.0674592	-5.94904	12.9712	0.519636
Cytochrome p450 Pathway	11-HETE	PFHpA	61	1.64997	0.0740836	-8.08285	12.4134	0.751237
Lipoxygenase Pathway	8-HETE	PFHpA	61	6.74193	0.0730322	-3.34046	17.876	0.203157
Lipoxygenase Pathway	15-oxoETE	PFHxS	61	5.02685	0.0977197	-8.03048	19.938	0.472253
Lipoxygenase Pathway	12-oxoETE	PFHxS	61	6.54739	0.110852	-8.34886	23.8648	0.412927
Lipoxygenase Pathway	5-oxoETE	PFHxS	61	0.148681	0.10665	-13.3598	15.7633	0.984042
Cyclooxygenase Pathway	PGB2	PFHxS	61	2.8961	0.0384121	-2.33588	8.40835	0.288548
Parent Compound	LA	PFHxS	61	10.6475	0.134332	-7.81015	32.8007	0.282207
Cytochrome p450 Pathway	12(13)-EpoME	PFHxS	61	-2.56392	0.123437	-17.6071	15.2259	0.762666
Cyclooxygenase Pathway	9-oxoODE	PFHxS	61	-2.86895	0.0479829	-8.99877	3.67378	0.38548
Cyclooxygenase Pathway	PGE3	PFHxS	61	15.2046	0.142794	-5.11029	39.8688	0.15869
Lipoxygenase Pathway	13S-HODE	PFHxS	61	3.5576	0.09947	-9.53246	18.5417	0.614283
Cytochrome p450 Pathway	16-HETE	PFHxS	61	-5.28893	0.0843372	-15.5421	6.20899	0.356903
Cytochrome p450 Pathway	11,12-DHET	PFHxS	61	-4.48439	0.0771049	-13.9837	6.06393	0.394578
Cyclooxygenase Pathway	PGD3	PFHxS	61	6.57957	0.0911694	-5.83657	20.6329	0.317955
Cytochrome p450 Pathway	12,13-DiHOME	PFHxS	61	1.01059	0.0993511	-11.7433	15.6075	0.884475
Lipoxygenase Pathway	5-HETE	PFHxS	61	2.15483	0.0849225	-8.9766	14.6476	0.718683
Cytochrome p450 Pathway	5,6-DHET	PFHxS	61	-9.19636	0.0957996	-20.2777	3.42532	0.152287
Lipoxygenase Pathway	13-oxoODE	PFHxS	61	-0.237714	0.0850474	-11.1235	11.9814	0.967951
Cyclooxygenase Pathway	PGJ2	PFHxS	61	12.9717	0.106413	-2.23486	30.5435	0.10424
Cyclooxygenase Pathway	13,14-D-PGJ2	PFHxS	61	6.81393	0.192837	-17.804	38.805	0.623974
Cytochrome p450 Pathway	17-HETE	PFHxS	61	-7.42982	0.0901298	-18.0983	4.62835	0.222094
Cytochrome p450 Pathway	9S-HODE	PFHxS	61	-6.66108	0.189479	-27.845	20.7422	0.601914
Lipoxygenase Pathway	12-HETE	PFHxS	61	-7.63451	0.110022	-20.4583	7.25679	0.302519
Cyclooxygenase Pathway	TXB2	PFHxS	61	1.79147	0.100192	-11.1625	16.6344	0.79921
Cyclooxygenase Pathway	PGE1	PFHxS	61	22.0163	0.147934	-0.199255	49.177	0.0577436
Parent Compound	𝛼LA	PFHxS	61	-19.0362	0.152799	-34.2135	-0.357393	0.0514303
Cytochrome p450 Pathway	9(10)-EpoME	PFHxS	61	2.86859	0.122809	-12.9391	21.5464	0.74104
Cytochrome p450 Pathway	20-HETE	PFHxS	61	-7.66498	0.0763989	-16.7681	2.43379	0.13814
Cytochrome p450 Pathway	11-HETE	PFHxS	61	-5.80218	0.0923298	-16.907	6.7867	0.35463
Cytochrome p450 Pathway	18-HETE	PFHxS	61	-2.72048	0.0856165	-13.4024	9.27902	0.644037
Cyclooxygenase Pathway	PGA2	PFHxS	61	-0.705245	0.0445408	-6.53556	5.48876	0.819581
Lipoxygenase Pathway	15-HETE	PFHxS	61	-9.78075	0.128551	-24.2379	7.43521	0.253318
Parent Compound	AA	PFHxS	61	-3.36851	0.0801322	-13.3359	7.74526	0.539983
Lipoxygenase Pathway	8-HETE	PFHxS	61	1.26744	0.0931091	-10.7653	14.9227	0.846035
Cytochrome p450 Pathway	8(9)-EET	PFHxS	61	-0.639912	0.0683958	-9.45652	9.03521	0.892809
Cytochrome p450 Pathway	11(12)-EET	PFHxS	61	-5.94404	0.0961825	-17.4653	7.18545	0.362248
Cytochrome p450 Pathway	CAA	PFHxS	61	14.7659	0.109046	-1.03686	33.0921	0.0741919
Cyclooxygenase Pathway	BCPGE1	PFHxS	61	1.46394	0.119598	-13.7525	19.365	0.861515
Cyclooxygenase Pathway	BCPGE2	PFHxS	61	13.9281	0.239284	-17.6908	57.6932	0.435324
Cytochrome p450 Pathway	9,10-DiHOME	PFHxS	61	-4.33662	0.11351	-18.0078	11.614	0.575525
Cytochrome p450 Pathway	5(6)-EET	PFHxS	61	9.62065	0.152922	-10.9436	34.9334	0.390153
Cyclooxygenase Pathway	PGD2	PFHxS	61	17.2857	0.119533	-0.294707	37.966	0.0597872
Cyclooxygenase Pathway	13,14DHK-PGF2a*	PFHxS	61	-10.4328	0.0660724	-18.1224	-2.02096	0.0197283
Lipoxygenase Pathway	RVD1	PFHxS	61	-4.18124	0.0536531	-10.9171	3.06397	0.256023
Cytochrome p450 Pathway	14(15)-EET	PFHxS	61	5.38128	0.0751308	-4.84428	16.7057	0.318839
Cytochrome p450 Pathway	13,14DHK-PGD2	PFHxS	61	11.6743	0.16446	-10.6862	39.633	0.337227
Parent Compound	DHA	PFHxS	61	2.17528	0.106742	-11.6175	18.1205	0.77232
Lipoxygenase Pathway	RVD2	PFHxS	61	-6.36986	0.131728	-21.7123	11.9793	0.474235
Cyclooxygenase Pathway	PGE2	PFHxS	61	13.4916	0.103088	-1.34027	30.5532	0.0823941
Cyclooxygenase Pathway	15DO12,14-PGJ2	PFHxS	61	15.216	0.103869	0.0526004	32.6776	0.0544934
Cytochrome p450 Pathway	8,9-DHET	PFHxS	61	3.85928	0.117559	-11.4714	21.8449	0.644083
Parent Compound	EPA	PFHxS	61	3.11666	0.103234	-10.3771	18.6421	0.669764
Cytochrome p450 Pathway	13,14DHK-PGD2	PFNA	61	-4.08333	0.185163	-25.4162	23.3512	0.746612
Cytochrome p450 Pathway	8(9)-EET	PFNA	61	2.72762	0.0762209	-7.37773	13.9355	0.612653
Lipoxygenase Pathway	15-oxoETE	PFNA	61	-1.34521	0.109667	-15.0013	14.5049	0.859284
Cyclooxygenase Pathway	PGE3	PFNA	61	2.19509	0.162547	-18.0547	27.4488	0.84793
Cytochrome p450 Pathway	9S-HODE	PFNA	61	-4.72201	0.211985	-28.564	27.0773	0.743328
Cyclooxygenase Pathway	PGE2	PFNA	61	2.74549	0.118447	-12.5264	20.6837	0.742803
Lipoxygenase Pathway	13S-HODE	PFNA	61	7.44365	0.110451	-7.52752	24.8386	0.352687
Cyclooxygenase Pathway	PGD3	PFNA	61	-3.35336	0.102599	-15.928	11.1021	0.63351
Parent Compound	𝛼LA	PFNA	61	-9.84957	0.175859	-29.0083	14.4796	0.398866
Cyclooxygenase Pathway	BCPGE2	PFNA	61	16.1704	0.267185	-19.1925	67.0089	0.422008
Lipoxygenase Pathway	RVD1	PFNA	61	-1.72503	0.0605854	-9.49003	6.70615	0.680316
Cyclooxygenase Pathway	PGB2	PFNA	61	2.55036	0.043084	-3.27989	8.73204	0.402926
Cyclooxygenase Pathway	PGJ2	PFNA	61	3.04086	0.1218	-12.6737	21.5832	0.724162
Cyclooxygenase Pathway	PGA2	PFNA	61	-3.36098	0.0493045	-9.62217	3.33397	0.321768
Cyclooxygenase Pathway	TXB2	PFNA	61	2.08049	0.111908	-12.3171	18.8422	0.791704
Parent Compound	LA	PFNA	61	0.484731	0.151739	-18.2343	23.4891	0.963506
Cytochrome p450 Pathway	12(13)-EpoME	PFNA	61	4.13263	0.137762	-13.6416	25.5651	0.673256
Cytochrome p450 Pathway	11(12)-EET	PFNA	61	-3.36667	0.108087	-16.564	11.9181	0.6495
Cyclooxygenase Pathway	BCPGE1	PFNA	61	7.79062	0.132784	-10.0014	29.1	0.418736
Cyclooxygenase Pathway	15DO12,14-PGJ2	PFNA	61	-2.8842	0.120118	-17.5068	14.3304	0.72663
Lipoxygenase Pathway	12-oxoETE	PFNA	61	11.8519	0.122598	-5.30911	32.1231	0.193265
Cytochrome p450 Pathway	9(10)-EpoME	PFNA	61	3.76092	0.137123	-13.8751	25.0083	0.69928
Cytochrome p450 Pathway	5(6)-EET	PFNA	61	17.7065	0.168922	-6.43068	48.0701	0.16975
Parent Compound	AA	PFNA	61	-4.63125	0.0893314	-15.5307	7.6746	0.447247
Lipoxygenase Pathway	5-oxoETE	PFNA	61	-3.29039	0.11894	-17.7202	13.6701	0.686535
Cytochrome p450 Pathway	5,6-DHET	PFNA	61	-10.6907	0.106788	-22.7515	3.25323	0.1327
Cytochrome p450 Pathway	14(15)-EET	PFNA	61	4.87874	0.0841962	-6.45725	17.5885	0.4181
Cyclooxygenase Pathway	PGE1	PFNA	61	8.99156	0.17025	-13.5148	37.3548	0.468903
Lipoxygenase Pathway	RVD2	PFNA	61	-1.61447	0.147836	-19.5168	20.27	0.874412
Cyclooxygenase Pathway	9-oxoODE	PFNA	61	-0.942886	0.0539565	-7.94437	6.59111	0.80103
Cytochrome p450 Pathway	CAA	PFNA	61	7.94939	0.124696	-8.87301	27.8773	0.380235
Cyclooxygenase Pathway	PGD2	PFNA	61	10.5819	0.136717	-8.16286	33.1525	0.293402
Lipoxygenase Pathway	5-HETE	PFNA	61	4.50963	0.0945662	-8.09049	18.8371	0.503975
Cytochrome p450 Pathway	11,12-DHET	PFNA	61	-9.84563	0.0842183	-19.5925	1.08277	0.0816653
Cytochrome p450 Pathway	9,10-DiHOME	PFNA	61	-1.20467	0.127153	-16.8784	17.4245	0.891156
Cyclooxygenase Pathway	13,14DHK-PGF2a*	PFNA	61	-0.833871	0.0777831	-10.7784	10.2191	0.877177
Lipoxygenase Pathway	8-HETE	PFNA	61	4.14039	0.103723	-9.54746	19.8996	0.574983
Cytochrome p450 Pathway	8,9-DHET	PFNA	61	14.9655	0.128592	-3.46255	36.9114	0.123732
Lipoxygenase Pathway	13-oxoODE	PFNA	61	3.71528	0.0947177	-8.80784	17.9582	0.580843
Cyclooxygenase Pathway	13,14-D-PGJ2	PFNA	61	11.6862	0.214764	-16.5773	49.5253	0.461158
Parent Compound	DHA	PFNA	61	13.8388	0.116475	-2.82199	33.356	0.114455
Lipoxygenase Pathway	12-HETE	PFNA	61	-0.0541418	0.124168	-15.5688	18.3114	0.995004
Cytochrome p450 Pathway	12,13-DiHOME	PFNA	61	6.65075	0.110247	-8.18445	23.883	0.40331
Parent Compound	EPA	PFNA	61	8.48638	0.11436	-7.12455	26.7213	0.308903
Cytochrome p450 Pathway	11-HETE	PFNA	61	4.4872	0.103621	-9.23372	20.2823	0.543775
Cytochrome p450 Pathway	20-HETE	PFNA	61	8.28853	0.0857097	-3.61441	21.6614	0.185961
Cytochrome p450 Pathway	18-HETE	PFNA	61	6.57961	0.0949794	-6.32268	21.2589	0.33757
Lipoxygenase Pathway	15-HETE	PFNA	61	-11.6685	0.143286	-27.2934	7.31422	0.217169
Cytochrome p450 Pathway	17-HETE	PFNA	61	6.55948	0.101348	-7.14718	22.2895	0.369954
Cytochrome p450 Pathway	16-HETE	PFNA	61	3.75178	0.094697	-8.77318	17.9963	0.577128
Cytochrome p450 Pathway	11,12-DHET	PFOA	61	-7.40953	0.0803303	-16.9825	3.26726	0.172698
Cyclooxygenase Pathway	PGD3	PFOA	61	1.71617	0.0969096	-10.8315	16.0295	0.80102
Cyclooxygenase Pathway	9-oxoODE	PFOA	61	-1.78825	0.0507865	-8.33607	5.2273	0.610411
Cyclooxygenase Pathway	PGB2	PFOA	61	4.32876	0.0400187	-1.19197	10.158	0.132646
Cyclooxygenase Pathway	PGE3	PFOA	61	13.6277	0.151198	-7.47176	39.5385	0.228336
Cytochrome p450 Pathway	9(10)-EpoME	PFOA	61	0.0509051	0.1295	-16.09	19.2967	0.995498
Parent Compound	LA	PFOA	61	0.973457	0.143086	-16.865	22.6396	0.922565
Lipoxygenase Pathway	12-oxoETE	PFOA	61	7.33011	0.116676	-8.4031	25.7657	0.385765
Lipoxygenase Pathway	13-oxoODE	PFOA	61	3.93291	0.0892546	-7.93571	17.3316	0.535664
Lipoxygenase Pathway	15-oxoETE	PFOA	61	-0.550399	0.103447	-13.5893	14.456	0.938941
Lipoxygenase Pathway	13S-HODE	PFOA	61	4.98342	0.104586	-8.92207	21.012	0.505284
Lipoxygenase Pathway	5-oxoETE	PFOA	61	4.00671	0.112067	-10.6819	21.1109	0.615178
Cyclooxygenase Pathway	PGJ2	PFOA	61	13.4429	0.112199	-2.59571	32.1225	0.110889
Cytochrome p450 Pathway	12(13)-EpoME	PFOA	61	-0.885679	0.130128	-16.9464	18.2808	0.921811
Cytochrome p450 Pathway	9S-HODE	PFOA	61	-15.1253	0.197411	-35.0915	10.9826	0.236165
Cytochrome p450 Pathway	12,13-DiHOME	PFOA	61	4.92732	0.104232	-8.92693	20.8891	0.508525
Cytochrome p450 Pathway	CAA	PFOA	61	17.9656	0.113772	1.07132	37.6837	0.0410476
Cytochrome p450 Pathway	9,10-DiHOME	PFOA	61	-5.88034	0.119318	-19.9649	10.6828	0.466992
Parent Compound	𝛼LA	PFOA	61	-13.4306	0.164481	-30.7663	8.24577	0.211504
Cytochrome p450 Pathway	20-HETE	PFOA	61	0.687087	0.0822009	-9.95208	12.5833	0.904806
Cyclooxygenase Pathway	13,14DHK-PGF2a*	PFOA	61	-4.04582	0.0729031	-13.094	5.94442	0.417496
Cyclooxygenase Pathway	PGD2	PFOA	61	15.6045	0.127049	-2.72229	37.3839	0.105674
Cytochrome p450 Pathway	5,6-DHET	PFOA	61	-11.6336	0.0999219	-22.8508	1.21451	0.0799793
Cyclooxygenase Pathway	PGA2	PFOA	61	-3.0187	0.0465393	-8.96069	3.31111	0.346407
Cyclooxygenase Pathway	13,14-D-PGJ2	PFOA	61	-1.54523	0.203579	-25.3343	29.8232	0.912549
Cyclooxygenase Pathway	PGE1	PFOA	61	24.4363	0.155332	0.762306	53.6725	0.0474309
Cytochrome p450 Pathway	11(12)-EET	PFOA	61	-1.44397	0.102094	-14.2082	13.2193	0.837956
Lipoxygenase Pathway	12-HETE	PFOA	61	-1.98827	0.117027	-16.3955	14.9016	0.805434
Parent Compound	EPA	PFOA	61	6.52719	0.108198	-8.03526	23.3956	0.403036
Cytochrome p450 Pathway	18-HETE	PFOA	61	-2.93173	0.0901767	-14.1241	9.71935	0.636036
Lipoxygenase Pathway	8-HETE	PFOA	61	6.00966	0.0974169	-7.13168	21.0106	0.391403
Cytochrome p450 Pathway	5(6)-EET	PFOA	61	30.6389	0.153178	6.0949	60.8609	0.014949
Lipoxygenase Pathway	5-HETE	PFOA	61	4.58355	0.0891176	-7.34212	18.0441	0.47139
Parent Compound	DHA	PFOA	61	11.5994	0.110367	-3.93986	29.6524	0.157397
Cyclooxygenase Pathway	BCPGE1	PFOA	61	0.721469	0.12601	-15.1262	19.5282	0.934721
Cytochrome p450 Pathway	14(15)-EET	PFOA	61	5.22866	0.0792544	-5.51291	17.1914	0.357827
Lipoxygenase Pathway	15-HETE	PFOA	61	-17.6389	0.131527	-31.116	-1.52509	0.038047
Cytochrome p450 Pathway	16-HETE	PFOA	61	-2.65355	0.0894115	-13.7884	9.91946	0.666123
Cytochrome p450 Pathway	17-HETE	PFOA	61	-2.25493	0.0962158	-14.2319	11.3946	0.733742
Cytochrome p450 Pathway	8,9-DHET	PFOA	61	12.463	0.121845	-4.69427	32.7089	0.170237
Cyclooxygenase Pathway	TXB2	PFOA	61	2.97432	0.105443	-10.769	18.8344	0.690048
Cytochrome p450 Pathway	11-HETE	PFOA	61	0.989395	0.0980499	-11.6057	15.3791	0.885379
Lipoxygenase Pathway	RVD2	PFOA	61	-4.64391	0.139125	-21.0664	15.1953	0.624015
Cytochrome p450 Pathway	13,14DHK-PGD2	PFOA	61	-2.00477	0.174746	-22.7139	24.2535	0.867866
Cyclooxygenase Pathway	PGE2	PFOA	61	7.3972	0.110902	-7.62406	24.8611	0.357512
Parent Compound	AA	PFOA	61	-4.56192	0.0842005	-14.878	7.00438	0.427332
Cyclooxygenase Pathway	15DO12,14-PGJ2	PFOA	61	0.398012	0.113408	-13.9378	17.1219	0.959892
Cyclooxygenase Pathway	BCPGE2	PFOA	61	-0.915639	0.253542	-29.7881	39.8297	0.958457
Cytochrome p450 Pathway	8(9)-EET	PFOA	61	1.56169	0.071992	-7.90135	11.997	0.757393
Lipoxygenase Pathway	RVD1	PFOA	61	-1.71936	0.0571236	-9.05811	6.2116	0.66319
Lipoxygenase Pathway	5-oxoETE	PFOS	61	4.92574	0.108494	-9.45418	21.5894	0.525385
Parent Compound	LA	PFOS	61	-3.6669	0.138538	-20.194	16.2828	0.698837
Lipoxygenase Pathway	RVD2	PFOS	61	1.19992	0.13518	-15.7788	21.6015	0.899195
Lipoxygenase Pathway	13S-HODE	PFOS	61	4.07319	0.101523	-9.33533	19.4647	0.572924
Cyclooxygenase Pathway	15DO12,14-PGJ2	PFOS	61	16.7099	0.10552	1.12275	34.6997	0.0394509
Lipoxygenase Pathway	12-oxoETE	PFOS	61	13.784	0.110983	-2.1413	32.301	0.099226
Cyclooxygenase Pathway	PGA2	PFOS	61	0.149028	0.0455104	-5.85555	6.53658	0.962529
Lipoxygenase Pathway	RVD1	PFOS	61	-1.21484	0.0554314	-8.38087	6.51169	0.75167
Cytochrome p450 Pathway	8,9-DHET	PFOS	61	6.88702	0.119569	-9.13911	25.7399	0.425281
Cytochrome p450 Pathway	9S-HODE	PFOS	61	3.55706	0.193896	-20.4249	34.7666	0.79584
Cytochrome p450 Pathway	8(9)-EET	PFOS	61	3.32926	0.0695554	-5.98778	13.5697	0.499962
Cyclooxygenase Pathway	TXB2	PFOS	61	4.69683	0.101976	-8.84803	20.2544	0.51897
Lipoxygenase Pathway	12-HETE	PFOS	61	-12.7085	0.110224	-24.8485	1.39255	0.0810868
Lipoxygenase Pathway	15-oxoETE	PFOS	61	6.90093	0.0994082	-6.60389	22.3585	0.33729
Parent Compound	𝛼LA	PFOS	61	-10.9255	0.160242	-28.3514	10.7386	0.302393
Cytochrome p450 Pathway	5(6)-EET	PFOS	61	19.8196	0.153084	-2.67922	47.5196	0.0943394
Lipoxygenase Pathway	5-HETE	PFOS	61	0.570876	0.0868312	-10.62	13.163	0.925011
Cytochrome p450 Pathway	11,12-DHET	PFOS	61	1.10147	0.0792712	-9.22088	12.5976	0.842754
Cytochrome p450 Pathway	12(13)-EpoME	PFOS	61	-0.193068	0.126175	-15.9156	18.4694	0.982455
Cytochrome p450 Pathway	5,6-DHET	PFOS	61	-8.5391	0.0981932	-19.9614	4.51324	0.195476
Parent Compound	AA	PFOS	61	0.109568	0.0821358	-10.4606	11.9276	0.984727
Lipoxygenase Pathway	15-HETE	PFOS	61	-12.3378	0.130324	-26.5623	4.64195	0.150936
Cyclooxygenase Pathway	PGB2	PFOS	61	4.2205	0.0387888	-1.12942	9.85992	0.130225
Cytochrome p450 Pathway	11(12)-EET	PFOS	61	0.21304	0.0990229	-12.4011	14.6435	0.975384
Cytochrome p450 Pathway	CAA	PFOS	61	17.243	0.11037	0.917592	36.2094	0.0425291
Cytochrome p450 Pathway	16-HETE	PFOS	61	-2.35023	0.0867138	-13.2023	9.85858	0.693955
Cyclooxygenase Pathway	9-oxoODE	PFOS	61	-1.6781	0.0492472	-8.04116	5.12525	0.622146
Cytochrome p450 Pathway	9,10-DiHOME	PFOS	61	2.26829	0.116192	-12.6655	19.7557	0.781737
Cyclooxygenase Pathway	PGE2	PFOS	61	6.90395	0.107584	-7.63298	23.7287	0.374778
Cytochrome p450 Pathway	11-HETE	PFOS	61	0.80023	0.0950685	-11.4131	14.6974	0.904193
Cytochrome p450 Pathway	20-HETE	PFOS	61	-5.19951	0.0789885	-14.8458	5.53956	0.333951
Cyclooxygenase Pathway	PGD3	PFOS	61	3.2686	0.0937946	-9.08665	17.3029	0.622885
Cytochrome p450 Pathway	14(15)-EET	PFOS	61	3.05949	0.0772382	-7.20683	14.4616	0.575922
Cyclooxygenase Pathway	PGD2	PFOS	61	28.626	0.115877	9.89033	50.5561	0.00283138
Cytochrome p450 Pathway	17-HETE	PFOS	61	-4.12068	0.0930091	-15.5017	8.79327	0.516815
Lipoxygenase Pathway	13-oxoODE	PFOS	61	4.16613	0.0864735	-7.37984	17.1514	0.498909
Parent Compound	EPA	PFOS	61	0.0106504	0.105617	-13.3576	15.4415	0.998845
Cytochrome p450 Pathway	13,14DHK-PGD2	PFOS	61	21.1008	0.165083	-3.22898	51.5476	0.100303
Cyclooxygenase Pathway	PGE1	PFOS	61	21.7041	0.151441	-0.927726	49.5059	0.0669472
Cytochrome p450 Pathway	12,13-DiHOME	PFOS	61	4.97829	0.101019	-8.48416	20.4211	0.490871
Cyclooxygenase Pathway	PGE3	PFOS	61	12.5096	0.14679	-7.8318	37.3404	0.251973
Cyclooxygenase Pathway	13,14DHK-PGF2a*	PFOS	61	-8.44815	0.0689078	-16.6299	0.536553	0.0702985
Cyclooxygenase Pathway	BCPGE1	PFOS	61	-1.22309	0.122154	-16.3276	16.6081	0.885002
Cytochrome p450 Pathway	18-HETE	PFOS	61	-3.38033	0.0873491	-14.192	8.79356	0.572504
Cytochrome p450 Pathway	9(10)-EpoME	PFOS	61	5.09932	0.12516	-11.3348	24.5795	0.568917
Parent Compound	DHA	PFOS	61	-7.12992	0.108093	-19.8139	7.56049	0.328095
Cyclooxygenase Pathway	BCPGE2	PFOS	61	6.95649	0.245455	-23.3726	49.2899	0.694252
Lipoxygenase Pathway	8-HETE	PFOS	61	1.9184	0.095049	-10.4281	15.9667	0.774167
Cyclooxygenase Pathway	13,14-D-PGJ2	PFOS	61	5.7144	0.197086	-19.1184	38.1716	0.685835
Cyclooxygenase Pathway	PGJ2	PFOS	61	7.67874	0.110511	-7.33271	25.1219	0.338606
Cytochrome p450 Pathway	12,13-DiHOME	PFUdA	61	6.15181	0.0822725	-5.07402	18.7052	0.3
Cytochrome p450 Pathway	20-HETE	PFUdA	61	-3.19044	0.0649717	-11.3694	5.74328	0.474759
Cyclooxygenase Pathway	13,14-D-PGJ2	PFUdA	61	1.05816	0.161692	-18.8721	25.8846	0.925535
Cyclooxygenase Pathway	PGJ2	PFUdA	61	-0.601335	0.0913286	-12.1999	12.5294	0.92446
Cyclooxygenase Pathway	9-oxoODE	PFUdA	61	0.928395	0.0403952	-4.46128	6.62212	0.742694
Cytochrome p450 Pathway	11(12)-EET	PFUdA	61	5.10728	0.0805037	-5.78195	17.255	0.37615
Lipoxygenase Pathway	12-HETE	PFUdA	61	8.42412	0.0915816	-4.26053	22.7894	0.208287
Lipoxygenase Pathway	12-oxoETE	PFUdA	61	20.0355	0.0858984	6.81399	34.8936	0.00342646
Cytochrome p450 Pathway	9(10)-EpoME	PFUdA	61	7.62582	0.101795	-6.27504	23.5884	0.302442
Cyclooxygenase Pathway	PGE3	PFUdA	61	1.88337	0.121731	-13.6466	20.2063	0.825856
Cyclooxygenase Pathway	PGD3	PFUdA	61	-6.16127	0.075957	-15.3619	4.03948	0.23257
Lipoxygenase Pathway	15-HETE	PFUdA	61	8.45264	0.107701	-6.30975	25.5411	0.282074
Lipoxygenase Pathway	13-oxoODE	PFUdA	61	2.90118	0.070922	-6.55092	13.3093	0.563243
Cytochrome p450 Pathway	14(15)-EET	PFUdA	61	5.26083	0.0626299	-3.32505	14.6092	0.242959
Lipoxygenase Pathway	15-oxoETE	PFUdA	61	3.39381	0.0818924	-7.4926	15.5614	0.559101
Parent Compound	LA	PFUdA	61	-0.323611	0.11365	-14.5846	16.3183	0.967337
Cytochrome p450 Pathway	9S-HODE	PFUdA	61	-3.65544	0.158764	-22.3479	19.5367	0.736429
Lipoxygenase Pathway	RVD2	PFUdA	61	7.56571	0.109789	-7.33911	24.868	0.342311
Cyclooxygenase Pathway	TXB2	PFUdA	61	8.78349	0.0821656	-2.70651	21.6304	0.145378
Lipoxygenase Pathway	13S-HODE	PFUdA	61	6.53762	0.0824552	-4.75265	19.1662	0.272947
Cytochrome p450 Pathway	11,12-DHET	PFUdA	61	-7.50461	0.0630594	-15.0988	0.768846	0.0801319
Cytochrome p450 Pathway	9,10-DiHOME	PFUdA	61	6.06734	0.0945209	-6.71484	20.601	0.372762
Cytochrome p450 Pathway	5(6)-EET	PFUdA	61	3.23603	0.128699	-13.3245	22.9606	0.722531
Cyclooxygenase Pathway	PGB2	PFUdA	61	-0.218426	0.0324862	-4.5265	4.28404	0.923014
Lipoxygenase Pathway	5-oxoETE	PFUdA	61	2.70918	0.0890644	-8.99619	15.9202	0.666804
Cyclooxygenase Pathway	PGA2	PFUdA	61	-1.24384	0.0371978	-6.11055	3.87514	0.629403
Cytochrome p450 Pathway	8,9-DHET	PFUdA	61	11.9518	0.0959316	-1.72803	27.5359	0.095513
Parent Compound	AA	PFUdA	61	-3.20208	0.0669683	-11.6201	6.01775	0.486361
Cytochrome p450 Pathway	12(13)-EpoME	PFUdA	61	9.77079	0.101663	-4.38995	26.0289	0.191644
Cytochrome p450 Pathway	8(9)-EET	PFUdA	61	2.13604	0.0570741	-5.48425	10.3707	0.595444
Parent Compound	EPA	PFUdA	61	10.5146	0.084175	-1.42771	23.9038	0.09257
Cytochrome p450 Pathway	CAA	PFUdA	61	8.30691	0.0927321	-4.51339	22.8485	0.219998
Cytochrome p450 Pathway	16-HETE	PFUdA	61	-2.52217	0.0709572	-11.4803	7.34255	0.605697
Parent Compound	𝛼LA	PFUdA	61	-11.3359	0.130426	-25.7333	5.85269	0.189045
Cyclooxygenase Pathway	15DO12,14-PGJ2	PFUdA	61	-1.0902	0.0900466	-12.4794	11.7811	0.861269
Cyclooxygenase Pathway	PGE2	PFUdA	61	-5.11558	0.0881838	-15.8286	6.96089	0.39424
Lipoxygenase Pathway	5-HETE	PFUdA	61	-1.21276	0.0710945	-10.308	8.80477	0.805414
Cytochrome p450 Pathway	5,6-DHET	PFUdA	61	-0.134946	0.0817567	-10.6333	11.5967	0.98108
Lipoxygenase Pathway	RVD1	PFUdA	61	1.76136	0.0453179	-4.31486	8.22344	0.580699
Parent Compound	DHA	PFUdA	61	11.5183	0.0866713	-0.869204	25.4538	0.0753426
Cyclooxygenase Pathway	PGD2	PFUdA	61	4.47754	0.10313	-9.18156	20.191	0.542715
Cytochrome p450 Pathway	17-HETE	PFUdA	61	3.36892	0.0762148	-6.79873	14.6458	0.533268
Cytochrome p450 Pathway	18-HETE	PFUdA	61	6.83637	0.0705463	-2.92766	17.5825	0.182117
Cytochrome p450 Pathway	13,14DHK-PGD2	PFUdA	61	-10.7703	0.13694	-25.918	7.47478	0.235364
Cyclooxygenase Pathway	PGE1	PFUdA	61	-0.760083	0.128157	-16.6182	18.114	0.931883
Lipoxygenase Pathway	8-HETE	PFUdA	61	-1.06483	0.0778949	-10.9997	9.9791	0.843603
Cyclooxygenase Pathway	13,14DHK-PGF2a*	PFUdA	61	4.14439	0.0577027	-3.708	12.6371	0.314667
Cytochrome p450 Pathway	11-HETE	PFUdA	61	4.23086	0.0774466	-6.17871	15.7954	0.443656
Cyclooxygenase Pathway	BCPGE1	PFUdA	61	4.48303	0.0997013	-8.75268	19.6386	0.528483
Cyclooxygenase Pathway	BCPGE2	PFUdA	61	-3.12954	0.201273	-26.3053	27.3346	0.820613

### Sheet: S8 - IKIDS Unadjusted
Supplemental Table 8. β Estimates and 95% Confidence Intervals Corresponding to Percentage Change in Bioactive Lipids associated with a Doubling in PFAS; for IKIDS within-cohort models, unadjusted
Bioactive Lipid Pathway	Lipid	PFAS	N	β (Doubling Effect)	SE	95% CI Lower	95% CI Upper	p value
Cyclooxygenase	15DO12,14-PGJ2	Me-PFOSA-AcOH	287	2.61542	0.0338014	-1.99028	7.43755	0.271413
Cytochrome p450	18-HETE	Me-PFOSA-AcOH	287	-2.47769	0.0186007	-4.91123	0.0181225	0.0526441
Cytochrome p450	8,9-DHET	Me-PFOSA-AcOH	287	0.854886	0.0220964	-2.12773	3.92839	0.57879
Lipoxygenase	RVD2	Me-PFOSA-AcOH	287	-1.03893	0.0376129	-5.96878	4.14939	0.689029
Cytochrome p450	16-HETE	Me-PFOSA-AcOH	287	-1.08236	0.0157026	-3.17023	1.05052	0.318228
Cytochrome p450	11,12-DHET	Me-PFOSA-AcOH	287	0.204345	0.0164316	-2.00778	2.46641	0.857883
Cytochrome p450	8(9)-EET	Me-PFOSA-AcOH	287	5.02354	0.0351513	0.125968	10.1607	0.045196
Cytochrome p450	17-HETE	Me-PFOSA-AcOH	287	-0.653651	0.0190989	-3.19825	1.95783	0.620715
Parent Compound	EPA	Me-PFOSA-AcOH	287	0.566431	0.0238771	-2.64347	3.88217	0.733143
Lipoxygenase	8-HETE	Me-PFOSA-AcOH	287	-1.36101	0.022849	-4.37592	1.74896	0.38763
Cyclooxygenase	13,14DHK-PGF2a*	Me-PFOSA-AcOH	287	-3.00981	0.0340033	-7.38843	1.57583	0.195811
Parent Compound	DHA	Me-PFOSA-AcOH	287	-1.98303	0.0338088	-6.38327	2.62404	0.393432
Cyclooxygenase	9-oxoODE	Me-PFOSA-AcOH	287	0.492335	0.00697706	-0.455713	1.44941	0.310712
Lipoxygenase	RVD1	Me-PFOSA-AcOH	287	-0.79778	0.00977537	-2.10653	0.528464	0.238142
Cytochrome p450	9,10-DiHOME	Me-PFOSA-AcOH	287	0.0826953	0.0154642	-1.99802	2.20759	0.938585
Lipoxygenase	13-oxoODE	Me-PFOSA-AcOH	287	0.606844	0.0238862	-2.60554	3.92519	0.71507
Cytochrome p450	11-HETE	Me-PFOSA-AcOH	287	1.31132	0.0294264	-2.65899	5.44357	0.523514
Cytochrome p450	CAA	Me-PFOSA-AcOH	287	1.72574	0.0270054	-1.93881	5.52724	0.361453
Cytochrome p450	9(10)-EpoME	Me-PFOSA-AcOH	287	0.721892	0.0133673	-1.09074	2.56775	0.438203
Cyclooxygenase	PGB2	Me-PFOSA-AcOH	287	-0.98144	0.0145645	-2.92145	0.997339	0.329411
Cyclooxygenase	PGE3	Me-PFOSA-AcOH	287	1.68471	0.0488705	-4.84729	8.66511	0.622253
Cytochrome p450	11(12)-EET	Me-PFOSA-AcOH	287	1.70586	0.0195137	-0.955009	4.43822	0.212125
Cyclooxygenase	PGD3	Me-PFOSA-AcOH	287	2.10136	0.0503909	-4.65455	9.33597	0.552057
Cyclooxygenase	PGJ2	Me-PFOSA-AcOH	287	2.63119	0.0232759	-0.563424	5.92845	0.108551
Cyclooxygenase	PGD2	Me-PFOSA-AcOH	287	0.605092	0.0589256	-7.13486	8.99014	0.882684
Cytochrome p450	12(13)-EpoME	Me-PFOSA-AcOH	287	-0.0450704	0.0189591	-2.58676	2.56294	0.972659
Cytochrome p450	13,14DHK-PGD2	Me-PFOSA-AcOH	287	4.638	0.0332369	0.0181987	9.4712	0.050049
Cyclooxygenase	BCPGE1	Me-PFOSA-AcOH	287	3.28794	0.0364648	-1.70426	8.53367	0.201616
Cytochrome p450	14(15)-EET	Me-PFOSA-AcOH	287	0.790385	0.0252101	-2.60321	4.30222	0.652668
Cyclooxygenase	BCPGE2	Me-PFOSA-AcOH	287	4.20216	0.0383024	-1.08148	9.76803	0.122148
Cyclooxygenase	PGE1	Me-PFOSA-AcOH	287	3.81149	0.0384096	-1.46669	9.37241	0.161105
Cyclooxygenase	PGE2	Me-PFOSA-AcOH	287	-0.499229	0.0381408	-5.52375	4.79251	0.849985
Cytochrome p450	5,6-DHET	Me-PFOSA-AcOH	287	0.484423	0.01834	-1.98833	3.01956	0.70412
Lipoxygenase	12-oxoETE	Me-PFOSA-AcOH	287	0.813207	0.028588	-3.02719	4.80569	0.683047
Cyclooxygenase	TXB2	Me-PFOSA-AcOH	287	5.0573	0.0408591	-0.615513	11.0539	0.0825878
Cytochrome p450	5(6)-EET	Me-PFOSA-AcOH	287	4.51263	0.0629785	-4.05766	13.8485	0.312828
Cytochrome p450	12,13-DiHOME	Me-PFOSA-AcOH	287	0.288232	0.0150974	-1.74781	2.36646	0.783487
Parent Compound	AA	Me-PFOSA-AcOH	287	1.70564	0.029194	-2.24927	5.82056	0.403981
Cytochrome p450	9S-HODE	Me-PFOSA-AcOH	287	0.728034	0.0256876	-2.72657	4.30533	0.684016
Parent Compound	𝛂LA	Me-PFOSA-AcOH	287	0.812481	0.0298315	-3.19158	4.98215	0.695839
Lipoxygenase	15-oxoETE	Me-PFOSA-AcOH	287	1.61172	0.0312237	-2.60845	6.01477	0.46066
Cyclooxygenase	PGA2	Me-PFOSA-AcOH	287	-1.08681	0.0110792	-2.56449	0.413282	0.155845
Parent Compound	LA	Me-PFOSA-AcOH	287	-2.1681	0.040939	-7.4608	3.42732	0.440491
Cyclooxygenase	13,14-D-PGJ2	Me-PFOSA-AcOH	287	3.2703	0.0269647	-0.444384	7.12359	0.0862069
Lipoxygenase	5-HETE	Me-PFOSA-AcOH	287	1.21399	0.0238173	-2.00862	4.54258	0.465425
Lipoxygenase	5-oxoETE	Me-PFOSA-AcOH	287	0.316812	0.0281676	-3.44955	4.2301	0.871414
Lipoxygenase	15-HETE	Me-PFOSA-AcOH	287	0.488523	0.0339036	-4.03503	5.22531	0.835865
Lipoxygenase	12-HETE	Me-PFOSA-AcOH	287	1.39879	0.0342107	-3.20613	6.22279	0.558477
Lipoxygenase	13S-HODE	Me-PFOSA-AcOH	287	0.810452	0.0236162	-2.37264	4.09733	0.62232
Cytochrome p450	20-HETE	Me-PFOSA-AcOH	287	0.563763	0.0231823	-2.5541	3.78139	0.726702
Cyclooxygenase	15DO12,14-PGJ2	PFDeA	287	-4.31874	0.0562628	-11.3598	3.28161	0.25857
Cytochrome p450	CAA	PFDeA	287	-1.12264	0.0450116	-6.98796	5.11254	0.717725
Cyclooxygenase	PGD2	PFDeA	287	11.3108	0.0976692	-2.5211	27.1054	0.11457
Cytochrome p450	12(13)-EpoME	PFDeA	287	-2.59324	0.0314814	-6.67146	1.66318	0.229556
Cytochrome p450	9(10)-EpoME	PFDeA	287	0.184223	0.0222755	-2.80222	3.26242	0.905198
Lipoxygenase	RVD2	PFDeA	287	1.62868	0.0626168	-6.65927	10.6525	0.710001
Cytochrome p450	16-HETE	PFDeA	287	2.60102	0.0260939	-0.972506	6.30349	0.156793
Cytochrome p450	18-HETE	PFDeA	287	0.217999	0.0311691	-3.93717	4.5529	0.919785
Cytochrome p450	13,14DHK-PGD2	PFDeA	287	2.51252	0.055664	-4.95394	10.5655	0.520645
Cyclooxygenase	PGE2	PFDeA	287	1.4412	0.0634854	-6.94134	10.5788	0.74529
Cytochrome p450	5,6-DHET	PFDeA	287	3.17854	0.0304211	-0.998827	7.53217	0.138932
Cyclooxygenase	BCPGE2	PFDeA	287	-3.02114	0.0639768	-11.0943	5.78512	0.489639
Cytochrome p450	8,9-DHET	PFDeA	287	0.381763	0.0368024	-4.51378	5.5283	0.881367
Cytochrome p450	17-HETE	PFDeA	287	3.46086	0.0316745	-0.896829	8.01016	0.12233
Parent Compound	EPA	PFDeA	287	-0.595529	0.0397532	-5.82172	4.92067	0.828542
Cytochrome p450	11,12-DHET	PFDeA	287	2.57118	0.0272691	-1.15924	6.4424	0.180304
Cyclooxygenase	TXB2	PFDeA	287	4.54529	0.0682739	-4.71566	14.7063	0.348385
Parent Compound	𝛂LA	PFDeA	287	0.864053	0.0496686	-5.71751	7.90506	0.802846
Cyclooxygenase	BCPGE1	PFDeA	287	8.28991	0.0604956	-0.254246	17.5659	0.0585359
Lipoxygenase	8-HETE	PFDeA	287	-1.54786	0.0380634	-6.5096	3.67721	0.554812
Cytochrome p450	8(9)-EET	PFDeA	287	4.26665	0.0588223	-3.74148	12.941	0.306353
Parent Compound	DHA	PFDeA	287	-2.25932	0.0563199	-9.45894	5.5128	0.55875
Cyclooxygenase	9-oxoODE	PFDeA	287	-0.382736	0.0116311	-1.94448	1.20389	0.63469
Parent Compound	AA	PFDeA	287	6.7072	0.0483417	-0.0756685	13.9505	0.0536832
Cytochrome p450	9S-HODE	PFDeA	287	0.758677	0.0427698	-4.92913	6.78677	0.798947
Cyclooxygenase	PGE1	PFDeA	287	0.48345	0.0641603	-7.90443	9.63528	0.913719
Cytochrome p450	11-HETE	PFDeA	287	0.483947	0.0490196	-5.98997	7.40368	0.887112
Lipoxygenase	RVD1	PFDeA	287	0.153427	0.0163124	-2.04172	2.39776	0.892242
Cyclooxygenase	13,14DHK-PGF2a*	PFDeA	287	5.54072	0.0565848	-2.26863	13.9741	0.170235
Lipoxygenase	13-oxoODE	PFDeA	287	-0.0569448	0.0397727	-5.31395	5.49193	0.98353
Lipoxygenase	5-HETE	PFDeA	287	4.71106	0.0394905	-0.758707	10.4823	0.0937094
Cyclooxygenase	PGA2	PFDeA	287	-0.00531453	0.018509	-2.48841	2.54101	0.996698
Cytochrome p450	9,10-DiHOME	PFDeA	287	2.55371	0.0256532	-0.958888	6.19088	0.157244
Cyclooxygenase	PGB2	PFDeA	287	-0.112087	0.024286	-3.35403	3.2386	0.946929
Cyclooxygenase	PGE3	PFDeA	287	4.97994	0.0812836	-5.99575	17.2371	0.389093
Cytochrome p450	11(12)-EET	PFDeA	287	3.99554	0.0324011	-0.482957	8.67558	0.0821609
Cyclooxygenase	PGD3	PFDeA	287	9.69986	0.0835644	-2.07321	22.8883	0.111082
Lipoxygenase	12-HETE	PFDeA	287	-0.0497	0.0569849	-7.4957	7.99565	0.989967
Lipoxygenase	13S-HODE	PFDeA	287	-0.298597	0.03933	-5.48606	5.17359	0.912729
Cytochrome p450	20-HETE	PFDeA	287	3.03398	0.0385153	-2.21872	8.56885	0.263844
Lipoxygenase	15-HETE	PFDeA	287	3.94491	0.0563468	-3.71524	12.2145	0.322704
Cyclooxygenase	PGJ2	PFDeA	287	-3.84665	0.0387787	-8.78122	1.35485	0.145574
Cytochrome p450	14(15)-EET	PFDeA	287	6.79228	0.041605	0.923457	13.0024	0.0234218
Lipoxygenase	12-oxoETE	PFDeA	287	7.24832	0.0472273	0.583205	14.3551	0.0333968
Lipoxygenase	5-oxoETE	PFDeA	287	2.70859	0.0468373	-3.62334	9.45653	0.411078
Parent Compound	LA	PFDeA	287	9.53594	0.0677771	-0.0996859	20.1009	0.0535164
Cytochrome p450	12,13-DiHOME	PFDeA	287	2.33508	0.0250585	-1.09015	5.87892	0.184937
Cytochrome p450	5(6)-EET	PFDeA	287	6.96402	0.104871	-7.23973	23.3427	0.355154
Lipoxygenase	15-oxoETE	PFDeA	287	9.71419	0.0514212	2.31124	17.6528	0.00977847
Cyclooxygenase	13,14-D-PGJ2	PFDeA	287	-0.507631	0.045119	-6.42309	5.78177	0.870846
Cytochrome p450	8(9)-EET	PFHxS	287	-2.47609	0.0516709	-9.08736	4.61595	0.484468
Lipoxygenase	8-HETE	PFHxS	287	-3.36438	0.0332954	-7.63821	1.10721	0.139211
Cytochrome p450	9,10-DiHOME	PFHxS	287	0.821237	0.0225808	-2.22475	3.96212	0.601694
Lipoxygenase	RVD1	PFHxS	287	0.223837	0.0143144	-1.70639	2.19197	0.821873
Cytochrome p450	17-HETE	PFHxS	287	0.831337	0.0279043	-2.91962	4.72722	0.668947
Cytochrome p450	16-HETE	PFHxS	287	-0.0306943	0.0229798	-3.10349	3.13955	0.984637
Cytochrome p450	11-HETE	PFHxS	287	-1.33944	0.0430039	-6.93841	4.59639	0.651332
Cytochrome p450	11(12)-EET	PFHxS	287	0.843831	0.0285764	-2.99621	4.83588	0.671722
Cytochrome p450	13,14DHK-PGD2	PFHxS	287	-3.14201	0.0488079	-9.35625	3.49826	0.346155
Lipoxygenase	RVD2	PFHxS	287	-0.563686	0.0549615	-7.71806	7.14535	0.882147
Cyclooxygenase	15DO12,14-PGJ2	PFHxS	287	-3.34551	0.0493995	-9.61937	3.36385	0.321182
Cytochrome p450	18-HETE	PFHxS	287	-0.894662	0.0273426	-4.50856	2.85601	0.635734
Cytochrome p450	8,9-DHET	PFHxS	287	-2.38747	0.0322317	-6.56959	1.98184	0.280344
Cyclooxygenase	BCPGE1	PFHxS	287	3.09031	0.0533603	-4.11863	10.8413	0.411269
Cytochrome p450	14(15)-EET	PFHxS	287	1.6142	0.0368168	-3.34333	6.82601	0.530842
Cyclooxygenase	BCPGE2	PFHxS	287	1.45252	0.0561774	-6.00232	9.49859	0.711404
Cyclooxygenase	PGE1	PFHxS	287	-1.6074	0.0562889	-8.85121	6.21209	0.678215
Cytochrome p450	5(6)-EET	PFHxS	287	9.3726	0.0918506	-3.4583	23.9088	0.16046
Parent Compound	EPA	PFHxS	287	-2.61881	0.0348151	-7.11758	2.09785	0.272405
Cytochrome p450	11,12-DHET	PFHxS	287	-0.934424	0.0239926	-4.11147	2.34788	0.572845
Cyclooxygenase	TXB2	PFHxS	287	-2.35456	0.0599729	-9.99495	5.93442	0.566973
Parent Compound	𝛂LA	PFHxS	287	4.27009	0.0434454	-1.7062	10.6097	0.166059
Cytochrome p450	12,13-DiHOME	PFHxS	287	0.239232	0.0220575	-2.72004	3.28852	0.875919
Lipoxygenase	12-oxoETE	PFHxS	287	2.99496	0.0416998	-2.67771	8.99827	0.30814
Cyclooxygenase	PGB2	PFHxS	287	2.28941	0.0212247	-0.618	5.28188	0.125005
Parent Compound	DHA	PFHxS	287	-1.16491	0.0494439	-7.58587	5.70219	0.73268
Cyclooxygenase	9-oxoODE	PFHxS	287	-1.06223	0.0101702	-2.41985	0.314279	0.130911
Parent Compound	AA	PFHxS	287	5.33336	0.0424698	-0.57218	11.5897	0.0786224
Cytochrome p450	9S-HODE	PFHxS	287	-3.14347	0.0374381	-7.94663	1.91031	0.219413
Cyclooxygenase	13,14-D-PGJ2	PFHxS	287	0.680744	0.0395924	-4.5917	6.24456	0.804921
Lipoxygenase	15-oxoETE	PFHxS	287	4.56203	0.0454984	-1.70553	11.2292	0.158297
Cyclooxygenase	PGD3	PFHxS	287	0.491697	0.0736598	-9.07789	11.0685	0.923535
Cyclooxygenase	13,14DHK-PGF2a*	PFHxS	287	-0.810709	0.0498163	-7.3016	6.13469	0.813803
Lipoxygenase	13-oxoODE	PFHxS	287	-2.32611	0.0348451	-6.8422	2.40892	0.330656
Lipoxygenase	5-HETE	PFHxS	287	0.750641	0.0348211	-3.90458	5.63137	0.756908
Cyclooxygenase	PGA2	PFHxS	287	-0.908444	0.0162241	-3.06868	1.29994	0.417752
Parent Compound	LA	PFHxS	287	8.08754	0.0594997	-0.305843	17.1876	0.0603485
Lipoxygenase	12-HETE	PFHxS	287	0.16756	0.0500077	-6.41169	7.20933	0.961511
Cyclooxygenase	PGE3	PFHxS	287	2.15723	0.0714013	-7.28692	12.5634	0.666618
Cytochrome p450	CAA	PFHxS	287	2.89396	0.0394343	-2.47345	8.55676	0.297501
Cytochrome p450	9(10)-EpoME	PFHxS	287	-2.32813	0.0194447	-4.87455	0.28645	0.0815802
Cyclooxygenase	PGJ2	PFHxS	287	0.488918	0.0341551	-4.06745	5.26169	0.836928
Lipoxygenase	13S-HODE	PFHxS	287	-2.18843	0.0344634	-6.6625	2.50011	0.355083
Lipoxygenase	5-oxoETE	PFHxS	287	2.6807	0.0410894	-2.89418	8.57563	0.353764
Lipoxygenase	15-HETE	PFHxS	287	-5.80617	0.0492685	-11.9046	0.714453	0.0809294
Cyclooxygenase	PGE2	PFHxS	287	0.364489	0.0557219	-6.95285	8.25727	0.925018
Cyclooxygenase	PGD2	PFHxS	287	2.57689	0.0860594	-8.7416	15.2992	0.670054
Cytochrome p450	12(13)-EpoME	PFHxS	287	-2.82935	0.0275883	-6.40395	0.881779	0.134487
Cytochrome p450	5,6-DHET	PFHxS	287	-1.24371	0.0267781	-4.77188	2.41518	0.500692
Cytochrome p450	20-HETE	PFHxS	287	2.46104	0.0338101	-2.13889	7.27718	0.300418
Cytochrome p450	13,14DHK-PGD2	PFNA	287	3.89664	0.0699212	-5.51852	14.25	0.430925
Cytochrome p450	9,10-DiHOME	PFNA	287	0.0179021	0.032349	-4.28253	4.51155	0.993636
Cytochrome p450	16-HETE	PFNA	287	3.94612	0.0327384	-0.575813	8.67372	0.0891869
Cyclooxygenase	15DO12,14-PGJ2	PFNA	287	-7.45978	0.0705476	-15.9174	1.84856	0.113979
Cytochrome p450	CAA	PFNA	287	-1.9906	0.056548	-9.23814	5.83568	0.608363
Cytochrome p450	9(10)-EpoME	PFNA	287	-2.5723	0.0279031	-6.19649	1.19192	0.178929
Lipoxygenase	12-HETE	PFNA	287	0.930074	0.0716023	-8.42564	11.2416	0.85216
Cyclooxygenase	BCPGE2	PFNA	287	-0.32353	0.0804596	-10.6448	11.1899	0.953706
Cytochrome p450	11(12)-EET	PFNA	287	3.7192	0.0408125	-1.87515	9.6325	0.1978
Cytochrome p450	17-HETE	PFNA	287	4.54398	0.0397883	-0.957141	10.3506	0.108226
Lipoxygenase	RVD2	PFNA	287	7.01728	0.078489	-3.80691	19.0595	0.213571
Cyclooxygenase	PGD2	PFNA	287	11.2873	0.122929	-5.82946	31.5152	0.21047
Cytochrome p450	12(13)-EpoME	PFNA	287	-4.40749	0.0394722	-9.39867	0.858658	0.100557
Lipoxygenase	15-HETE	PFNA	287	-4.13553	0.0708347	-12.9309	5.54835	0.390402
Cyclooxygenase	BCPGE1	PFNA	287	12.1236	0.0758701	1.14215	24.2973	0.0303802
Cytochrome p450	14(15)-EET	PFNA	287	2.31513	0.0527183	-4.75656	9.91188	0.531595
Cytochrome p450	18-HETE	PFNA	287	-0.255232	0.0391668	-5.42399	5.19601	0.925069
Cytochrome p450	8,9-DHET	PFNA	287	3.82198	0.0461361	-2.48574	10.5377	0.241826
Cyclooxygenase	PGE2	PFNA	287	5.71163	0.0796485	-5.13005	17.7923	0.315223
Cytochrome p450	5,6-DHET	PFNA	287	4.0966	0.0382205	-1.1707	9.64464	0.130756
Cytochrome p450	20-HETE	PFNA	287	4.20162	0.0483765	-2.4266	11.2801	0.220682
Cyclooxygenase	PGE1	PFNA	287	-4.11801	0.0805447	-14.0563	6.96949	0.451937
Cytochrome p450	5(6)-EET	PFNA	287	0.759635	0.131976	-15.7794	20.5466	0.934128
Parent Compound	EPA	PFNA	287	0.958339	0.0499509	-5.66557	8.04736	0.783153
Cytochrome p450	11,12-DHET	PFNA	287	-1.39324	0.0343534	-5.88962	3.31797	0.556185
Cyclooxygenase	TXB2	PFNA	287	6.05081	0.0857782	-5.61494	19.1584	0.323952
Parent Compound	𝛂LA	PFNA	287	-0.779861	0.0624162	-8.84656	8.0007	0.856524
Cytochrome p450	12,13-DiHOME	PFNA	287	1.00823	0.031574	-3.23294	5.43529	0.647028
Lipoxygenase	8-HETE	PFNA	287	-2.85193	0.0477955	-8.95965	3.66555	0.383202
Cytochrome p450	8(9)-EET	PFNA	287	-2.43923	0.0740214	-11.7731	7.88206	0.630668
Parent Compound	DHA	PFNA	287	0.900381	0.0708093	-8.35391	11.0892	0.855221
Cyclooxygenase	9-oxoODE	PFNA	287	-2.65779	0.014439	-4.54869	-0.729442	0.00753349
Parent Compound	AA	PFNA	287	13.9726	0.0601141	5.03452	23.6713	0.00187425
Cytochrome p450	9S-HODE	PFNA	287	-3.71761	0.0536526	-10.486	3.56259	0.309208
Cyclooxygenase	13,14-D-PGJ2	PFNA	287	-6.22442	0.0564321	-13.1452	1.24784	0.101494
Cytochrome p450	11-HETE	PFNA	287	-6.21353	0.0613553	-13.7142	1.93914	0.13256
Lipoxygenase	RVD1	PFNA	287	-0.373557	0.0204962	-3.10944	2.43957	0.792407
Cyclooxygenase	13,14DHK-PGF2a*	PFNA	287	10.2314	0.0708519	0.115555	21.3695	0.0482693
Lipoxygenase	13-oxoODE	PFNA	287	-5.58231	0.0497363	-11.7514	1.01799	0.0967711
Lipoxygenase	5-HETE	PFNA	287	0.488079	0.0498672	-6.0943	7.53186	0.888079
Cyclooxygenase	PGA2	PFNA	287	0.856732	0.0232468	-2.27879	4.09286	0.596924
Parent Compound	LA	PFNA	287	14.6752	0.0849254	2.17907	28.6996	0.0207092
Cyclooxygenase	PGB2	PFNA	287	-1.00563	0.0305055	-5.02448	3.18327	0.633015
Cyclooxygenase	PGE3	PFNA	287	10.5604	0.101913	-3.73488	26.9784	0.156364
Lipoxygenase	5-oxoETE	PFNA	287	1.37844	0.0589136	-6.41947	9.82615	0.737681
Cyclooxygenase	PGD3	PFNA	287	8.82992	0.105227	-5.66733	25.5551	0.246976
Cyclooxygenase	PGJ2	PFNA	287	-5.00433	0.0487134	-11.0877	1.49523	0.129506
Lipoxygenase	13S-HODE	PFNA	287	-4.24584	0.0492834	-10.4471	2.38487	0.205099
Lipoxygenase	15-oxoETE	PFNA	287	7.64933	0.0650736	-1.45907	17.5996	0.103334
Lipoxygenase	12-oxoETE	PFNA	287	8.04161	0.0594529	-0.34188	17.1303	0.0615538
Cyclooxygenase	15DO12,14-PGJ2	PFOA	287	-3.08667	0.0658883	-11.3848	5.98852	0.49295
Cytochrome p450	CAA	PFOA	287	-1.49433	0.0526339	-8.29221	5.80745	0.680147
Cyclooxygenase	PGD2	PFOA	287	16.2473	0.113994	-0.430898	35.7193	0.0577411
Cytochrome p450	18-HETE	PFOA	287	0.75819	0.0364448	-4.10913	5.87257	0.765155
Lipoxygenase	RVD2	PFOA	287	5.58424	0.073096	-4.3971	16.6077	0.284409
Cytochrome p450	16-HETE	PFOA	287	2.53048	0.0305479	-1.6376	6.87517	0.238903
Cytochrome p450	11,12-DHET	PFOA	287	-2.25057	0.0319307	-6.40029	2.08312	0.304599
Cytochrome p450	8,9-DHET	PFOA	287	0.954964	0.0430316	-4.7778	7.03286	0.750228
Cyclooxygenase	PGE2	PFOA	287	6.10425	0.0740822	-4.05488	17.3391	0.249513
Parent Compound	EPA	PFOA	287	0.624343	0.0464891	-5.53441	7.18463	0.846979
Lipoxygenase	8-HETE	PFOA	287	-3.5381	0.044433	-9.18879	2.46419	0.243139
Cyclooxygenase	TXB2	PFOA	287	2.92325	0.0799267	-7.66736	14.7286	0.603406
Cytochrome p450	17-HETE	PFOA	287	4.31604	0.0370209	-0.800826	9.69683	0.100729
Cyclooxygenase	9-oxoODE	PFOA	287	-2.0327	0.0134934	-3.81225	-0.220223	0.028918
Parent Compound	AA	PFOA	287	5.41546	0.0567241	-2.40311	13.8604	0.180878
Cytochrome p450	8(9)-EET	PFOA	287	1.18652	0.0689074	-7.85623	11.1167	0.805121
Parent Compound	DHA	PFOA	287	3.48198	0.0658364	-5.37192	13.1643	0.453852
Cytochrome p450	11-HETE	PFOA	287	-2.54162	0.0572844	-9.83868	5.346	0.517263
Lipoxygenase	RVD1	PFOA	287	-0.537383	0.0190712	-3.08131	2.07332	0.683862
Cyclooxygenase	13,14DHK-PGF2a*	PFOA	287	4.13203	0.0663004	-4.8375	13.947	0.379034
Lipoxygenase	13-oxoODE	PFOA	287	-2.45901	0.0464624	-8.42573	3.89649	0.440112
Lipoxygenase	5-HETE	PFOA	287	2.12796	0.0463748	-4.10794	8.76938	0.512963
Cytochrome p450	13,14DHK-PGD2	PFOA	287	-0.126262	0.0651418	-8.58522	9.11544	0.977697
Cytochrome p450	9,10-DiHOME	PFOA	287	0.458607	0.0301025	-3.56691	4.65216	0.826581
Cyclooxygenase	PGB2	PFOA	287	1.69169	0.0283646	-2.15247	5.68688	0.394242
Cyclooxygenase	PGE3	PFOA	287	10.9202	0.0947659	-2.47924	26.1608	0.115719
Cytochrome p450	11(12)-EET	PFOA	287	3.28297	0.0379922	-1.91273	8.75389	0.220973
Cytochrome p450	9(10)-EpoME	PFOA	287	-1.46249	0.0260197	-4.88489	2.08307	0.414678
Lipoxygenase	12-HETE	PFOA	287	2.29982	0.0666111	-6.55135	11.9893	0.622771
Cyclooxygenase	BCPGE2	PFOA	287	-4.7145	0.0747649	-13.9177	5.47257	0.352191
Cytochrome p450	12(13)-EpoME	PFOA	287	-2.98913	0.0368174	-7.72215	1.98666	0.235368
Cyclooxygenase	PGD3	PFOA	287	10.4213	0.0977928	-3.31633	26.1108	0.144717
Cyclooxygenase	PGJ2	PFOA	287	-4.29037	0.0453632	-10.0108	1.79368	0.16422
Cytochrome p450	14(15)-EET	PFOA	287	3.29342	0.049017	-3.36116	10.4062	0.341035
Cytochrome p450	20-HETE	PFOA	287	3.18355	0.0450601	-2.9436	9.69751	0.316522
Lipoxygenase	15-HETE	PFOA	287	-2.14738	0.0659805	-10.5372	7.02917	0.6354
Cyclooxygenase	BCPGE1	PFOA	287	14.6504	0.070226	4.21756	26.1276	0.00531861
Cytochrome p450	5,6-DHET	PFOA	287	4.50501	0.0355132	-0.417359	9.67069	0.0744998
Lipoxygenase	12-oxoETE	PFOA	287	8.4892	0.0552325	0.646409	16.9431	0.03417
Cyclooxygenase	PGE1	PFOA	287	-0.0835471	0.075032	-9.76673	10.6388	0.987189
Cytochrome p450	5(6)-EET	PFOA	287	7.65699	0.122661	-8.86817	27.1787	0.386247
Cytochrome p450	12,13-DiHOME	PFOA	287	2.03692	0.029344	-1.95086	6.18688	0.322339
Cyclooxygenase	PGA2	PFOA	287	1.01361	0.0216277	-1.91126	4.0257	0.501661
Cytochrome p450	9S-HODE	PFOA	287	-2.59838	0.049971	-8.99142	4.24375	0.447831
Parent Compound	𝛂LA	PFOA	287	3.87698	0.0579989	-3.99389	12.3931	0.344871
Lipoxygenase	15-oxoETE	PFOA	287	9.38827	0.0603575	0.77637	18.7361	0.0328097
Lipoxygenase	5-oxoETE	PFOA	287	2.39447	0.0548004	-4.95194	10.3087	0.533816
Parent Compound	LA	PFOA	287	16.7303	0.0786781	4.89676	29.8988	0.00488645
Cyclooxygenase	13,14-D-PGJ2	PFOA	287	-3.53071	0.0526762	-10.1932	3.62607	0.325717
Lipoxygenase	13S-HODE	PFOA	287	-3.30889	0.0459043	-9.15477	2.91317	0.291169
Cytochrome p450	11-HETE	PFOS	287	0.563329	0.0454171	-5.45409	6.96374	0.858503
Lipoxygenase	8-HETE	PFOS	287	-1.49398	0.035265	-6.10212	3.34031	0.538518
Cytochrome p450	18-HETE	PFOS	287	-1.22869	0.0288602	-5.02643	2.72091	0.537058
Cytochrome p450	13,14DHK-PGD2	PFOS	287	1.23218	0.051601	-5.62151	8.58357	0.732306
Cyclooxygenase	BCPGE1	PFOS	287	7.67133	0.0560496	-0.223162	16.1904	0.0581143
Cytochrome p450	16-HETE	PFOS	287	0.641617	0.0242559	-2.6208	4.01333	0.703929
Cyclooxygenase	BCPGE2	PFOS	287	-0.909487	0.0593209	-8.58201	7.40698	0.824317
Cyclooxygenase	PGE1	PFOS	287	-0.425251	0.0594464	-8.15093	7.95026	0.9177
Cytochrome p450	17-HETE	PFOS	287	1.69725	0.0294355	-2.28939	5.84656	0.410131
Parent Compound	EPA	PFOS	287	0.420494	0.0368337	-4.481	5.5735	0.86957
Cytochrome p450	11,12-DHET	PFOS	287	0.14766	0.0253451	-3.24204	3.65611	0.933124
Cyclooxygenase	TXB2	PFOS	287	-0.0480764	0.0633555	-8.29136	8.93616	0.991271
Parent Compound	𝛂LA	PFOS	287	-2.96619	0.0459523	-8.83874	3.28466	0.345286
Cytochrome p450	12,13-DiHOME	PFOS	287	1.89472	0.0232339	-1.27134	5.1623	0.244788
Lipoxygenase	12-oxoETE	PFOS	287	6.83764	0.0437431	0.673463	13.3792	0.0299732
Cytochrome p450	8(9)-EET	PFOS	287	4.27601	0.0544834	-3.1637	12.2873	0.268482
Parent Compound	DHA	PFOS	287	-0.13715	0.0522131	-6.97552	7.20392	0.969777
Cyclooxygenase	9-oxoODE	PFOS	287	-1.31205	0.0107216	-2.73912	0.135958	0.0766052
Parent Compound	AA	PFOS	287	9.87813	0.0443593	3.4519	16.7036	0.00239521
Cytochrome p450	9S-HODE	PFOS	287	-0.0726914	0.0396318	-5.31075	5.45513	0.9789
Cyclooxygenase	13,14-D-PGJ2	PFOS	287	-1.23428	0.0417925	-6.68577	4.53568	0.668443
Lipoxygenase	15-oxoETE	PFOS	287	9.86866	0.0475296	2.9984	17.1972	0.00459514
Lipoxygenase	RVD1	PFOS	287	-0.682684	0.0151031	-2.69977	1.37621	0.513408
Cyclooxygenase	13,14DHK-PGF2a*	PFOS	287	4.29118	0.0524782	-2.88542	11.9981	0.24902
Lipoxygenase	13-oxoODE	PFOS	287	0.182613	0.0368502	-4.7094	5.32577	0.943107
Lipoxygenase	5-HETE	PFOS	287	1.56114	0.0367463	-3.38456	6.76	0.543551
Cyclooxygenase	PGA2	PFOS	287	-0.805932	0.0171351	-3.08843	1.53032	0.496232
Cytochrome p450	9,10-DiHOME	PFOS	287	0.789601	0.0238426	-2.42285	4.10781	0.634507
Cyclooxygenase	PGB2	PFOS	287	0.857899	0.0224899	-2.17712	3.98708	0.584133
Cyclooxygenase	15DO12,14-PGJ2	PFOS	287	-5.33673	0.0520354	-11.7978	1.59758	0.129477
Cytochrome p450	CAA	PFOS	287	3.72943	0.0415965	-1.96994	9.76015	0.20514
Cytochrome p450	9(10)-EpoME	PFOS	287	-1.80011	0.0205809	-4.5078	0.984364	0.203932
Lipoxygenase	12-HETE	PFOS	287	-3.01066	0.0527334	-9.71611	4.1928	0.403676
Lipoxygenase	13S-HODE	PFOS	287	0.462473	0.0364389	-4.3898	5.561	0.855178
Cytochrome p450	11(12)-EET	PFOS	287	2.354	0.0301148	-1.7491	6.62845	0.265939
Cyclooxygenase	PGD3	PFOS	287	11.2813	0.0772326	0.196682	23.5921	0.0468083
Lipoxygenase	RVD2	PFOS	287	3.46591	0.0579572	-4.3684	11.942	0.397075
Cyclooxygenase	PGD2	PFOS	287	7.19412	0.0906959	-5.23267	21.2504	0.270059
Cytochrome p450	12(13)-EpoME	PFOS	287	-2.70336	0.0291485	-6.48104	1.22692	0.176034
Lipoxygenase	15-HETE	PFOS	287	1.22091	0.0522863	-5.71984	8.67263	0.737995
Parent Compound	LA	PFOS	287	4.15301	0.0631144	-4.40544	13.4777	0.353091
Cytochrome p450	14(15)-EET	PFOS	287	1.95267	0.0388627	-3.29055	7.48016	0.473405
Cyclooxygenase	PGE3	PFOS	287	6.47973	0.0752185	-3.86388	17.9362	0.229508
Cytochrome p450	8,9-DHET	PFOS	287	1.78705	0.0340662	-2.81643	6.60859	0.453795
Cyclooxygenase	PGE2	PFOS	287	2.99093	0.0587779	-4.91348	11.5524	0.470054
Cytochrome p450	5,6-DHET	PFOS	287	2.22633	0.028232	-1.62034	6.2234	0.261449
Cytochrome p450	20-HETE	PFOS	287	-0.693424	0.0357589	-5.40252	4.25009	0.779116
Lipoxygenase	5-oxoETE	PFOS	287	5.10507	0.0432388	-0.891254	11.4642	0.0977542
Cytochrome p450	5(6)-EET	PFOS	287	-0.387893	0.0973111	-12.7236	13.6914	0.954092
Cyclooxygenase	PGJ2	PFOS	287	0.618442	0.0360596	-4.19201	5.67042	0.805343
Cytochrome p450	18-HETE	PFUdA	287	1.28538	0.0199342	-1.42082	4.06586	0.356093
Cytochrome p450	8(9)-EET	PFUdA	287	2.26138	0.0376964	-2.8439	7.63493	0.392815
Cytochrome p450	17-HETE	PFUdA	287	1.77626	0.020317	-0.994564	4.62462	0.21224
Cytochrome p450	16-HETE	PFUdA	287	1.37993	0.0167311	-0.898477	3.71071	0.238288
Lipoxygenase	8-HETE	PFUdA	287	0.297878	0.0243931	-2.97149	3.67741	0.860487
Cyclooxygenase	13,14DHK-PGF2a*	PFUdA	287	7.78917	0.0357929	2.67309	13.1602	0.00272796
Parent Compound	DHA	PFUdA	287	0.654771	0.03609	-4.16138	5.71294	0.794365
Parent Compound	EPA	PFUdA	287	2.80929	0.0253536	-0.671632	6.41221	0.116013
Lipoxygenase	RVD1	PFUdA	287	1.25145	0.0103942	-0.168301	2.69138	0.0853943
Cytochrome p450	9,10-DiHOME	PFUdA	287	2.16239	0.016387	-0.0868998	4.46232	0.060656
Cyclooxygenase	PGB2	PFUdA	287	0.572427	0.0155475	-1.52962	2.71935	0.596763
Cytochrome p450	11-HETE	PFUdA	287	-0.293247	0.031397	-4.4568	4.05175	0.89275
Cytochrome p450	CAA	PFUdA	287	-1.47474	0.0288084	-5.25636	2.45781	0.457468
Cyclooxygenase	PGD3	PFUdA	287	11.6794	0.0529268	3.93104	20.0054	0.00283713
Lipoxygenase	RVD2	PFUdA	287	7.16121	0.0396778	1.53762	13.0963	0.0124595
Cyclooxygenase	15DO12,14-PGJ2	PFUdA	287	1.18264	0.036103	-3.66047	6.26921	0.638847
Cytochrome p450	11(12)-EET	PFUdA	287	2.45466	0.0207601	-0.394605	5.38542	0.0930384
Cytochrome p450	13,14DHK-PGD2	PFUdA	287	1.56565	0.0356537	-3.23674	6.60639	0.530102
Cyclooxygenase	BCPGE1	PFUdA	287	3.65824	0.0388706	-1.67375	9.27938	0.183425
Cyclooxygenase	PGD2	PFUdA	287	7.98339	0.0624873	-0.805345	17.5508	0.0772451
Cyclooxygenase	PGE3	PFUdA	287	6.89902	0.051817	-0.367574	14.6956	0.0642755
Cytochrome p450	8,9-DHET	PFUdA	287	2.65947	0.0234658	-0.561684	5.98497	0.107699
Cyclooxygenase	PGE2	PFUdA	287	4.79291	0.0404724	-0.813533	10.7163	0.0962514
Cytochrome p450	14(15)-EET	PFUdA	287	3.60837	0.0267184	-0.0850432	7.43831	0.0566139
Cyclooxygenase	BCPGE2	PFUdA	287	-0.778436	0.0410059	-6.15485	4.90599	0.783557
Cyclooxygenase	PGE1	PFUdA	287	0.372969	0.0410941	-5.07721	6.13608	0.896108
Cytochrome p450	5(6)-EET	PFUdA	287	7.02214	0.0670198	-2.29188	17.224	0.145145
Cyclooxygenase	PGJ2	PFUdA	287	-1.24807	0.0249071	-4.53373	2.15068	0.467536
Cytochrome p450	11,12-DHET	PFUdA	287	-0.439158	0.0175169	-2.78053	1.9586	0.717256
Cyclooxygenase	TXB2	PFUdA	287	0.948483	0.0437894	-4.88189	7.13623	0.756015
Parent Compound	𝛂LA	PFUdA	287	-2.30122	0.0317537	-6.42629	2.0057	0.291065
Cytochrome p450	12,13-DiHOME	PFUdA	287	2.49899	0.0159607	0.300349	4.74582	0.0264538
Lipoxygenase	12-oxoETE	PFUdA	287	4.24853	0.0302824	0.0466921	8.62684	0.0484127
Cytochrome p450	9S-HODE	PFUdA	287	-1.34606	0.0273725	-4.94737	2.39169	0.475643
Cyclooxygenase	13,14-D-PGJ2	PFUdA	287	-2.07068	0.0288445	-5.83404	1.84309	0.296195
Cyclooxygenase	9-oxoODE	PFUdA	287	-0.864255	0.00741564	-1.858	0.139551	0.0923714
Parent Compound	AA	PFUdA	287	4.16485	0.0309702	-0.126979	8.6411	0.0583355
Parent Compound	LA	PFUdA	287	6.67283	0.0433462	0.572384	13.1433	0.0323995
Lipoxygenase	13-oxoODE	PFUdA	287	-2.26418	0.025399	-5.57916	1.16717	0.194354
Lipoxygenase	15-oxoETE	PFUdA	287	6.11663	0.0329352	1.47313	10.9726	0.00979198
Cyclooxygenase	PGA2	PFUdA	287	-0.273378	0.0118526	-1.86638	1.34548	0.739221
Cytochrome p450	9(10)-EpoME	PFUdA	287	0.572543	0.0142594	-1.35703	2.53986	0.563978
Lipoxygenase	12-HETE	PFUdA	287	-1.44424	0.0364775	-6.20933	3.56295	0.565498
Lipoxygenase	5-HETE	PFUdA	287	0.738651	0.0254109	-2.67975	4.27713	0.67639
Lipoxygenase	5-oxoETE	PFUdA	287	2.68132	0.0299495	-1.41278	6.94543	0.203489
Lipoxygenase	15-HETE	PFUdA	287	0.807414	0.0361454	-4.02326	5.88123	0.748465
Lipoxygenase	13S-HODE	PFUdA	287	-1.48841	0.0251586	-4.79861	1.93689	0.390552
Cytochrome p450	12(13)-EpoME	PFUdA	287	-1.36622	0.0201807	-4.03372	1.37542	0.326232
Cytochrome p450	5,6-DHET	PFUdA	287	2.25182	0.0194669	-0.417006	4.99217	0.0999809
Cytochrome p450	20-HETE	PFUdA	287	0.443881	0.0247202	-2.87342	3.87448	0.796223

### Sheet: S9 - IKIDS Adjusted
Supplemental Table 9. β Estimates and 95% Confidence Intervals Corresponding to Percentage Change in Bioactive Lipids associated with a Doubling in PFAS; for IKIDS within-cohort models, adjusted for Maternal Age, Maternal Education, Pre-Pregnancy BMI, Parity, Gestational Age at Visit
Bioactive Lipid Pathway	Lipid	PFAS	N	β (Doubling Effect)	SE	95% CI Lower	95% CI Upper	p value
Cyclooxygenase	15DO12,14-PGJ2	Me-PFOSA-AcOH	286	3.85373	0.0345806	-0.912492	8.84921	0.115807
Cytochrome p450	18-HETE	Me-PFOSA-AcOH	286	-2.67415	0.0189802	-5.15171	-0.131881	0.0403028
Cytochrome p450	8,9-DHET	Me-PFOSA-AcOH	286	0.756989	0.0224394	-2.26828	3.87591	0.62816
Lipoxygenase	RVD2	Me-PFOSA-AcOH	286	-0.976581	0.038702	-6.04865	4.36931	0.714771
Cytochrome p450	16-HETE	Me-PFOSA-AcOH	286	-1.34714	0.0160502	-3.47501	0.827642	0.223834
Cytochrome p450	11,12-DHET	Me-PFOSA-AcOH	286	-0.412931	0.0168182	-2.66257	1.8887	0.722895
Cytochrome p450	8(9)-EET	Me-PFOSA-AcOH	286	4.84727	0.0359342	-0.14835	10.0928	0.0584193
Cytochrome p450	17-HETE	Me-PFOSA-AcOH	286	-0.751983	0.0194088	-3.33477	1.89982	0.575199
Parent Compound	EPA	Me-PFOSA-AcOH	286	0.987753	0.0245476	-2.3246	4.41244	0.563958
Lipoxygenase	8-HETE	Me-PFOSA-AcOH	286	-1.92697	0.0230335	-4.94841	1.19051	0.223983
Cyclooxygenase	13,14DHK-PGF2a*	Me-PFOSA-AcOH	286	-3.8905	0.0349257	-8.34429	0.77971	0.102313
Parent Compound	DHA	Me-PFOSA-AcOH	286	-2.29211	0.0345977	-6.77845	2.41013	0.33443
Cyclooxygenase	9-oxoODE	Me-PFOSA-AcOH	286	0.402092	0.00709759	-0.561389	1.37491	0.415387
Lipoxygenase	RVD1	Me-PFOSA-AcOH	286	-0.615703	0.0100774	-1.96708	0.754303	0.377367
Cytochrome p450	9,10-DiHOME	Me-PFOSA-AcOH	286	-0.315726	0.0149912	-2.32542	1.73531	0.76111
Lipoxygenase	13-oxoODE	Me-PFOSA-AcOH	286	0.422953	0.0242671	-2.83386	3.78893	0.802064
Cytochrome p450	11-HETE	Me-PFOSA-AcOH	286	0.896443	0.0296939	-3.09283	5.04994	0.664916
Cytochrome p450	CAA	Me-PFOSA-AcOH	286	2.02634	0.0279109	-1.76995	5.96934	0.300672
Cytochrome p450	9(10)-EpoME	Me-PFOSA-AcOH	286	0.20447	0.0134177	-1.60559	2.04783	0.826325
Cyclooxygenase	PGB2	Me-PFOSA-AcOH	286	-0.920473	0.0149021	-2.90622	1.10589	0.371431
Cyclooxygenase	PGE3	Me-PFOSA-AcOH	286	1.13238	0.0498403	-5.48875	8.21735	0.744716
Cytochrome p450	11(12)-EET	Me-PFOSA-AcOH	286	1.68401	0.0200801	-1.05246	4.49616	0.231228
Cyclooxygenase	PGD3	Me-PFOSA-AcOH	286	2.25718	0.0520539	-4.72455	9.75053	0.536668
Cyclooxygenase	PGJ2	Me-PFOSA-AcOH	286	2.35209	0.0234758	-0.860771	5.66907	0.154209
Cyclooxygenase	PGD2	Me-PFOSA-AcOH	286	1.07652	0.060499	-6.89892	9.73517	0.798649
Cytochrome p450	12(13)-EpoME	Me-PFOSA-AcOH	286	-0.496685	0.0190514	-3.03904	2.11234	0.706418
Cytochrome p450	13,14DHK-PGD2	Me-PFOSA-AcOH	286	3.4637	0.0337986	-1.1797	8.32528	0.14723
Cyclooxygenase	BCPGE1	Me-PFOSA-AcOH	286	3.91439	0.0375723	-1.25677	9.35637	0.141518
Cytochrome p450	14(15)-EET	Me-PFOSA-AcOH	286	1.18539	0.0253414	-2.23894	4.72966	0.502858
Cyclooxygenase	BCPGE2	Me-PFOSA-AcOH	286	4.48941	0.0389513	-0.89621	10.1677	0.104967
Cyclooxygenase	PGE1	Me-PFOSA-AcOH	286	3.25899	0.0390752	-2.07969	8.88874	0.237404
Cyclooxygenase	PGE2	Me-PFOSA-AcOH	286	-0.459755	0.0391535	-5.61622	4.97842	0.865294
Cytochrome p450	5,6-DHET	Me-PFOSA-AcOH	286	0.917052	0.0187211	-1.6173	3.51669	0.482346
Lipoxygenase	12-oxoETE	Me-PFOSA-AcOH	286	0.770937	0.0293215	-3.1644	4.86621	0.705819
Cyclooxygenase	TXB2	Me-PFOSA-AcOH	286	4.97013	0.0416782	-0.808417	11.0853	0.0942742
Cytochrome p450	5(6)-EET	Me-PFOSA-AcOH	286	3.55733	0.0644818	-5.12859	13.0385	0.434838
Cytochrome p450	12,13-DiHOME	Me-PFOSA-AcOH	286	0.173315	0.0148644	-1.82933	2.21682	0.866652
Parent Compound	AA	Me-PFOSA-AcOH	286	2.46118	0.0291128	-1.51225	6.59491	0.229279
Cytochrome p450	9S-HODE	Me-PFOSA-AcOH	286	0.263042	0.0262584	-3.25068	3.90437	0.885344
Parent Compound	𝛂LA	Me-PFOSA-AcOH	286	0.630988	0.0306532	-3.47368	4.9102	0.76742
Lipoxygenase	15-oxoETE	Me-PFOSA-AcOH	286	1.22959	0.0321533	-3.09718	5.74955	0.583898
Cyclooxygenase	PGA2	Me-PFOSA-AcOH	286	-0.90879	0.0111628	-2.40021	0.605424	0.239052
Parent Compound	LA	Me-PFOSA-AcOH	286	-1.97466	0.0415906	-7.35987	3.7236	0.489627
Cyclooxygenase	13,14-D-PGJ2	Me-PFOSA-AcOH	286	3.65007	0.0274871	-0.149166	7.59386	0.0609321
Lipoxygenase	5-HETE	Me-PFOSA-AcOH	286	0.898979	0.0241865	-2.36258	4.26949	0.593884
Lipoxygenase	5-oxoETE	Me-PFOSA-AcOH	286	0.909011	0.0288423	-2.96856	4.94154	0.651166
Lipoxygenase	15-HETE	Me-PFOSA-AcOH	286	0.140105	0.0347857	-4.4823	4.98621	0.953738
Lipoxygenase	12-HETE	Me-PFOSA-AcOH	286	1.21773	0.034661	-3.43807	6.098	0.614807
Lipoxygenase	13S-HODE	Me-PFOSA-AcOH	286	0.473291	0.0241229	-2.76612	3.82062	0.777857
Cytochrome p450	20-HETE	Me-PFOSA-AcOH	286	0.835116	0.023729	-2.36372	4.13876	0.613518
Cyclooxygenase	15DO12,14-PGJ2	PFDeA	286	-3.95714	0.0582082	-11.2597	3.94629	0.317838
Cytochrome p450	CAA	PFDeA	286	-1.24233	0.0469345	-7.34292	5.25993	0.701076
Cyclooxygenase	PGD2	PFDeA	286	10.5688	0.101202	-3.63459	26.8656	0.153209
Cytochrome p450	12(13)-EpoME	PFDeA	286	-2.00367	0.0319431	-6.16545	2.34268	0.361438
Cytochrome p450	9(10)-EpoME	PFDeA	286	0.722347	0.0225186	-2.3124	3.85137	0.645074
Lipoxygenase	RVD2	PFDeA	286	1.06718	0.0649812	-7.47267	10.3952	0.813857
Cytochrome p450	16-HETE	PFDeA	286	2.01158	0.0269617	-1.65743	5.81748	0.28749
Cytochrome p450	18-HETE	PFDeA	286	-0.899115	0.0320972	-5.12767	3.51791	0.685086
Cytochrome p450	13,14DHK-PGD2	PFDeA	286	5.18034	0.0567878	-2.62921	13.6162	0.200526
Cyclooxygenase	PGE2	PFDeA	286	1.76886	0.0657159	-6.92324	11.2727	0.700583
Cytochrome p450	5,6-DHET	PFDeA	286	2.80063	0.0313654	-1.48789	7.27585	0.204979
Cyclooxygenase	BCPGE2	PFDeA	286	-3.97224	0.0656081	-12.1611	4.98006	0.373541
Cytochrome p450	8,9-DHET	PFDeA	286	-0.278803	0.0376859	-5.25592	4.95977	0.914961
Cytochrome p450	17-HETE	PFDeA	286	2.23547	0.0325452	-2.18639	6.85722	0.327919
Parent Compound	EPA	PFDeA	286	-0.186848	0.0412344	-5.62463	5.56425	0.947875
Cytochrome p450	11,12-DHET	PFDeA	286	2.56975	0.0281547	-1.27946	6.56905	0.19463
Cyclooxygenase	TXB2	PFDeA	286	7.62894	0.0700341	-2.13946	18.3724	0.131042
Parent Compound	𝛂LA	PFDeA	286	-0.509773	0.0514662	-7.22853	6.69558	0.886185
Cyclooxygenase	BCPGE1	PFDeA	286	7.56281	0.0630065	-1.26136	17.1756	0.0961794
Lipoxygenase	8-HETE	PFDeA	286	-0.407643	0.0387701	-5.51759	4.97867	0.879297
Cytochrome p450	8(9)-EET	PFDeA	286	5.78593	0.0605215	-2.56408	14.8515	0.181081
Parent Compound	DHA	PFDeA	286	-1.76841	0.0581593	-9.23131	6.30807	0.658403
Cyclooxygenase	9-oxoODE	PFDeA	286	-0.0897574	0.0119293	-1.69593	1.54266	0.9136
Parent Compound	AA	PFDeA	286	7.50284	0.0485989	0.634212	14.8403	0.0326071
Cytochrome p450	9S-HODE	PFDeA	286	1.6058	0.044062	-4.29798	7.87379	0.602365
Cyclooxygenase	PGE1	PFDeA	286	1.68149	0.0657485	-7.00725	11.1821	0.714721
Cytochrome p450	11-HETE	PFDeA	286	2.23612	0.0498295	-4.45587	9.39683	0.522517
Lipoxygenase	RVD1	PFDeA	286	0.219317	0.0169404	-2.06087	2.55259	0.852133
Cyclooxygenase	13,14DHK-PGF2a*	PFDeA	286	5.64787	0.0587233	-2.45323	14.4217	0.178188
Lipoxygenase	13-oxoODE	PFDeA	286	0.645965	0.0407399	-4.77322	6.37355	0.819802
Lipoxygenase	5-HETE	PFDeA	286	7.0088	0.040198	1.32157	13.0153	0.0156834
Cyclooxygenase	PGA2	PFDeA	286	0.220522	0.0187859	-2.30494	2.81127	0.865789
Cytochrome p450	9,10-DiHOME	PFDeA	286	0.955461	0.0251576	-2.43672	4.46559	0.585972
Cyclooxygenase	PGB2	PFDeA	286	-0.884241	0.0250417	-4.19953	2.54577	0.609274
Cyclooxygenase	PGE3	PFDeA	286	3.04835	0.0836463	-8.02111	15.45	0.604934
Cytochrome p450	11(12)-EET	PFDeA	286	3.90641	0.033634	-0.734649	8.76446	0.101369
Cyclooxygenase	PGD3	PFDeA	286	10.2806	0.087035	-2.01788	24.1227	0.105921
Lipoxygenase	12-HETE	PFDeA	286	2.37754	0.0581791	-5.40287	10.7979	0.560589
Lipoxygenase	13S-HODE	PFDeA	286	0.509284	0.0405005	-4.87161	6.19455	0.856535
Cytochrome p450	20-HETE	PFDeA	286	3.61172	0.0397353	-1.83328	9.35873	0.19875
Lipoxygenase	15-HETE	PFDeA	286	4.84002	0.0582539	-3.13738	13.4744	0.242782
Cyclooxygenase	PGJ2	PFDeA	286	-2.72751	0.0394829	-7.80776	2.63269	0.313153
Cytochrome p450	14(15)-EET	PFDeA	286	6.61924	0.0422131	0.676724	12.9125	0.0293214
Lipoxygenase	12-oxoETE	PFDeA	286	6.07638	0.0489708	-0.751256	13.3737	0.08335
Lipoxygenase	5-oxoETE	PFDeA	286	2.2265	0.0484	-4.27915	9.1743	0.512119
Parent Compound	LA	PFDeA	286	10.0966	0.0693824	0.19288	20.9792	0.0464691
Cytochrome p450	12,13-DiHOME	PFDeA	286	0.671683	0.0249486	-2.68335	4.14238	0.69897
Cytochrome p450	5(6)-EET	PFDeA	286	9.4145	0.108089	-5.5286	26.7213	0.230816
Lipoxygenase	15-oxoETE	PFDeA	286	9.48613	0.0534332	1.81987	17.7296	0.0150288
Cyclooxygenase	13,14-D-PGJ2	PFDeA	286	1.52151	0.0464202	-4.68324	8.13017	0.639217
Cytochrome p450	8(9)-EET	PFHxS	286	-2.98454	0.0552248	-9.99694	4.57421	0.429298
Lipoxygenase	8-HETE	PFHxS	286	-1.57213	0.0352773	-6.1782	3.26005	0.517493
Cytochrome p450	9,10-DiHOME	PFHxS	286	1.62956	0.022877	-1.4805	4.8378	0.308916
Lipoxygenase	RVD1	PFHxS	286	0.488065	0.0154205	-1.59525	2.61548	0.649102
Cytochrome p450	17-HETE	PFHxS	286	1.03328	0.0296724	-2.95858	5.18934	0.617606
Cytochrome p450	16-HETE	PFHxS	286	0.461364	0.0245974	-2.8403	3.87523	0.787378
Cytochrome p450	11-HETE	PFHxS	286	-1.80542	0.045379	-7.67634	4.43883	0.562907
Cytochrome p450	11(12)-EET	PFHxS	286	0.26559	0.030774	-3.83995	4.54641	0.901133
Cytochrome p450	13,14DHK-PGD2	PFHxS	286	-1.72147	0.0518405	-8.405	5.44973	0.6293
Lipoxygenase	RVD2	PFHxS	286	1.12378	0.0591675	-6.68674	9.58806	0.785451
Cyclooxygenase	15DO12,14-PGJ2	PFHxS	286	-4.19031	0.0529681	-10.8426	2.95837	0.244651
Cytochrome p450	18-HETE	PFHxS	286	-0.904174	0.0292246	-4.76156	3.10944	0.654228
Cytochrome p450	8,9-DHET	PFHxS	286	-2.39844	0.0342515	-6.83608	2.25058	0.307413
Cyclooxygenase	BCPGE1	PFHxS	286	1.69519	0.0576408	-5.96463	9.97895	0.674275
Cytochrome p450	14(15)-EET	PFHxS	286	1.75731	0.0387397	-3.45975	7.25629	0.517038
Cyclooxygenase	BCPGE2	PFHxS	286	1.23891	0.0598164	-6.66283	9.80959	0.76671
Cyclooxygenase	PGE1	PFHxS	286	-2.7932	0.0598322	-10.3822	5.43839	0.49512
Cytochrome p450	5(6)-EET	PFHxS	286	10.075	0.0983263	-3.68933	25.8065	0.160121
Parent Compound	EPA	PFHxS	286	-2.77293	0.0374676	-7.59816	2.30428	0.279838
Cytochrome p450	11,12-DHET	PFHxS	286	-0.860051	0.0257038	-4.26231	2.66311	0.628191
Cyclooxygenase	TXB2	PFHxS	286	-2.72187	0.0639893	-10.8215	6.11337	0.534339
Parent Compound	𝛂LA	PFHxS	286	3.99251	0.0467419	-2.40592	10.8104	0.227951
Cytochrome p450	12,13-DiHOME	PFHxS	286	0.43103	0.0227204	-2.62164	3.57939	0.784975
Lipoxygenase	12-oxoETE	PFHxS	286	1.65669	0.0448108	-4.3474	8.03767	0.597224
Cyclooxygenase	PGB2	PFHxS	286	1.07126	0.0227941	-2.01068	4.25014	0.500604
Parent Compound	DHA	PFHxS	286	-1.28499	0.0529646	-8.13859	6.07995	0.724893
Cyclooxygenase	9-oxoODE	PFHxS	286	-1.16975	0.0108146	-2.6112	0.293021	0.117632
Parent Compound	AA	PFHxS	286	7.00674	0.0442315	0.765933	13.6341	0.0280022
Cytochrome p450	9S-HODE	PFHxS	286	-3.82337	0.0399985	-8.91021	1.54753	0.160816
Cyclooxygenase	13,14-D-PGJ2	PFHxS	286	1.87665	0.0422546	-3.80697	7.89608	0.526081
Lipoxygenase	15-oxoETE	PFHxS	286	4.99255	0.0489956	-1.76865	12.2191	0.152542
Cyclooxygenase	PGD3	PFHxS	286	1.82461	0.0796109	-8.61376	13.4553	0.743407
Cyclooxygenase	13,14DHK-PGF2a*	PFHxS	286	0.986935	0.0536401	-6.1106	8.62101	0.791866
Lipoxygenase	13-oxoODE	PFHxS	286	-3.26233	0.0369881	-8.00337	1.72304	0.196858
Lipoxygenase	5-HETE	PFHxS	286	1.0928	0.0369793	-3.86052	6.30133	0.671874
Cyclooxygenase	PGA2	PFHxS	286	-0.750064	0.0170942	-3.02845	1.58186	0.525682
Parent Compound	LA	PFHxS	286	6.29352	0.0634113	-2.48017	15.8566	0.166067
Lipoxygenase	12-HETE	PFHxS	286	-0.49709	0.0530064	-7.41066	6.93271	0.892211
Cyclooxygenase	PGE3	PFHxS	286	2.45782	0.076173	-7.61497	13.6289	0.645967
Cytochrome p450	CAA	PFHxS	286	2.5845	0.0426909	-3.196	8.71018	0.389264
Cytochrome p450	9(10)-EpoME	PFHxS	286	-1.58308	0.0204658	-4.28179	1.19172	0.26161
Cyclooxygenase	PGJ2	PFHxS	286	2.39468	0.0359594	-2.48742	7.52121	0.343233
Lipoxygenase	13S-HODE	PFHxS	286	-2.87611	0.0367936	-7.61166	2.10216	0.253498
Lipoxygenase	5-oxoETE	PFHxS	286	2.93832	0.044034	-3.0392	9.28435	0.343542
Lipoxygenase	15-HETE	PFHxS	286	-7.14001	0.0527857	-13.5661	-0.236152	0.0438658
Cyclooxygenase	PGE2	PFHxS	286	0.629231	0.059852	-7.22941	9.15358	0.87993
Cyclooxygenase	PGD2	PFHxS	286	4.01836	0.0924286	-8.25649	17.9355	0.539098
Cytochrome p450	12(13)-EpoME	PFHxS	286	-2.08557	0.0290727	-5.87754	1.85916	0.296526
Cytochrome p450	5,6-DHET	PFHxS	286	-1.53918	0.0286117	-5.29302	2.36344	0.434799
Cytochrome p450	20-HETE	PFHxS	286	2.11269	0.0362445	-2.79361	7.26663	0.406021
Cytochrome p450	13,14DHK-PGD2	PFNA	286	7.70877	0.0744324	-2.65032	19.1702	0.151175
Cytochrome p450	9,10-DiHOME	PFNA	286	0.0712228	0.0330171	-4.31839	4.66222	0.975204
Cytochrome p450	16-HETE	PFNA	286	4.67257	0.0352167	-0.217494	9.80229	0.0624266
Cyclooxygenase	15DO12,14-PGJ2	PFNA	286	-8.30051	0.0761206	-17.3097	1.69029	0.101658
Cytochrome p450	CAA	PFNA	286	-2.74432	0.0615337	-10.5441	5.73555	0.514674
Cytochrome p450	9(10)-EpoME	PFNA	286	-1.13054	0.0295328	-5.01889	2.917	0.579056
Lipoxygenase	12-HETE	PFNA	286	0.741727	0.0763582	-9.18521	11.7538	0.889059
Cyclooxygenase	BCPGE2	PFNA	286	-1.15035	0.0861764	-12.0715	11.1273	0.846555
Cytochrome p450	11(12)-EET	PFNA	286	3.77003	0.0442165	-2.28001	10.1946	0.228283
Cytochrome p450	17-HETE	PFNA	286	4.80723	0.0425698	-1.08224	11.0473	0.112699
Lipoxygenase	RVD2	PFNA	286	9.51517	0.0848803	-2.41269	22.901	0.123514
Cyclooxygenase	PGD2	PFNA	286	16.0904	0.13261	-3.04857	39.0077	0.105689
Cytochrome p450	12(13)-EpoME	PFNA	286	-3.09242	0.0418748	-8.45158	2.58047	0.280088
Lipoxygenase	15-HETE	PFNA	286	-4.37489	0.0765028	-13.8146	6.0987	0.399615
Cyclooxygenase	BCPGE1	PFNA	286	11.731	0.0825026	-0.116105	24.9832	0.053433
Cytochrome p450	14(15)-EET	PFNA	286	2.82731	0.0557966	-4.67926	10.925	0.471583
Cytochrome p450	18-HETE	PFNA	286	0.0400127	0.0421148	-5.52319	5.9308	0.989076
Cytochrome p450	8,9-DHET	PFNA	286	4.08459	0.0493121	-2.65999	11.2965	0.242507
Cyclooxygenase	PGE2	PFNA	286	7.51635	0.0859943	-4.3387	20.8406	0.225077
Cytochrome p450	5,6-DHET	PFNA	286	4.65813	0.0410729	-1.02188	10.6641	0.110913
Cytochrome p450	20-HETE	PFNA	286	3.49144	0.0521925	-3.5927	11.0961	0.343634
Cyclooxygenase	PGE1	PFNA	286	-4.5126	0.086171	-15.0617	7.34666	0.440129
Cytochrome p450	5(6)-EET	PFNA	286	1.40142	0.142145	-16.4059	23.002	0.887776
Parent Compound	EPA	PFNA	286	0.665867	0.054085	-6.46567	8.34115	0.859615
Cytochrome p450	11,12-DHET	PFNA	286	-0.976681	0.0370336	-5.83555	4.1329	0.702495
Cyclooxygenase	TXB2	PFNA	286	8.2634	0.0919871	-4.45508	22.6749	0.214097
Parent Compound	𝛂LA	PFNA	286	-2.8021	0.0674663	-11.3149	6.52788	0.543848
Cytochrome p450	12,13-DiHOME	PFNA	286	0.598578	0.0327302	-3.77666	5.17276	0.792702
Lipoxygenase	8-HETE	PFNA	286	-0.0631918	0.0508572	-6.73499	7.08588	0.985706
Cytochrome p450	8(9)-EET	PFNA	286	-2.94793	0.0796017	-12.896	8.13625	0.588038
Parent Compound	DHA	PFNA	286	1.38642	0.0763059	-8.59754	12.4609	0.794805
Cyclooxygenase	9-oxoODE	PFNA	286	-2.45353	0.0154993	-4.48608	-0.377728	0.0214967
Parent Compound	AA	PFNA	286	16.0476	0.0629683	6.53289	26.4121	0.000746543
Cytochrome p450	9S-HODE	PFNA	286	-3.61687	0.0577368	-10.8882	4.24779	0.358107
Cyclooxygenase	13,14-D-PGJ2	PFNA	286	-5.13367	0.0607426	-12.648	3.02708	0.211733
Cytochrome p450	11-HETE	PFNA	286	-7.05077	0.0651026	-14.9187	1.54476	0.106307
Lipoxygenase	RVD1	PFNA	286	-0.232196	0.0222215	-3.19911	2.82566	0.880145
Cyclooxygenase	13,14DHK-PGF2a*	PFNA	286	14.7288	0.0763576	3.42365	27.2696	0.00993377
Lipoxygenase	13-oxoODE	PFNA	286	-6.71019	0.0531037	-13.2035	0.268932	0.0602011
Lipoxygenase	5-HETE	PFNA	286	2.13977	0.0532562	-4.98926	9.80371	0.566743
Cyclooxygenase	PGA2	PFNA	286	1.60717	0.0246042	-1.73307	5.06094	0.350661
Parent Compound	LA	PFNA	286	13.0974	0.0910416	-0.0607121	27.9878	0.0521397
Cyclooxygenase	PGB2	PFNA	286	-3.07018	0.0327516	-7.28856	1.34013	0.170677
Cyclooxygenase	PGE3	PFNA	286	11.8709	0.109341	-3.57189	29.7868	0.139986
Lipoxygenase	5-oxoETE	PFNA	286	1.4026	0.0635247	-6.98172	10.5427	0.751991
Cyclooxygenase	PGD3	PFNA	286	11.7055	0.114304	-4.36137	30.4716	0.163483
Cyclooxygenase	PGJ2	PFNA	286	-2.80055	0.0518271	-9.40904	4.29003	0.429793
Lipoxygenase	13S-HODE	PFNA	286	-4.51898	0.0529767	-11.1495	2.60636	0.208978
Lipoxygenase	15-oxoETE	PFNA	286	8.82439	0.0704621	-1.11002	19.7568	0.0844841
Lipoxygenase	12-oxoETE	PFNA	286	6.5815	0.064348	-2.34032	16.3184	0.154114
Cyclooxygenase	15DO12,14-PGJ2	PFOA	286	-4.55149	0.0792402	-14.2931	6.29733	0.397102
Cytochrome p450	CAA	PFOA	286	-2.86082	0.0638281	-10.9293	5.93859	0.512332
Cyclooxygenase	PGD2	PFOA	286	29.2394	0.136408	7.37711	55.553	0.00708973
Cytochrome p450	18-HETE	PFOA	286	1.85577	0.0436564	-4.00966	8.0796	0.543919
Lipoxygenase	RVD2	PFOA	286	10.6732	0.0879864	-1.79608	24.7257	0.0974788
Cytochrome p450	16-HETE	PFOA	286	4.31701	0.0365771	-0.740076	9.63174	0.0966427
Cytochrome p450	11,12-DHET	PFOA	286	-1.70705	0.0383959	-6.70292	3.55633	0.518201
Cytochrome p450	8,9-DHET	PFOA	286	1.95256	0.0512503	-4.9046	9.30418	0.58664
Cyclooxygenase	PGE2	PFOA	286	10.2981	0.0890347	-2.26819	24.4802	0.113374
Parent Compound	EPA	PFOA	286	-0.27453	0.0561048	-7.59336	7.62397	0.943695
Lipoxygenase	8-HETE	PFOA	286	0.370636	0.052753	-6.57106	7.8281	0.919485
Cyclooxygenase	TXB2	PFOA	286	6.13383	0.0955452	-6.78617	20.8446	0.369493
Cytochrome p450	17-HETE	PFOA	286	5.99797	0.0440705	-0.162171	12.5382	0.0575721
Cyclooxygenase	9-oxoODE	PFOA	286	-2.03712	0.0161334	-4.16094	0.133772	0.0667708
Parent Compound	AA	PFOA	286	8.25744	0.0663179	-1.06979	18.464	0.0854584
Cytochrome p450	8(9)-EET	PFOA	286	0.607863	0.0826127	-10.0733	12.5576	0.915792
Parent Compound	DHA	PFOA	286	4.05023	0.0790866	-6.54975	15.8525	0.469511
Cytochrome p450	11-HETE	PFOA	286	-4.59599	0.0677272	-12.9826	4.59886	0.317108
Lipoxygenase	RVD1	PFOA	286	-0.601595	0.0230452	-3.6654	2.55965	0.705904
Cyclooxygenase	13,14DHK-PGF2a*	PFOA	286	11.5785	0.0795986	0.141947	24.3213	0.0480514
Lipoxygenase	13-oxoODE	PFOA	286	-5.09525	0.0552515	-11.9583	2.30277	0.173194
Lipoxygenase	5-HETE	PFOA	286	4.89866	0.0551195	-2.66963	13.0554	0.211714
Cytochrome p450	13,14DHK-PGD2	PFOA	286	5.31492	0.0773665	-5.1926	16.987	0.335056
Cytochrome p450	9,10-DiHOME	PFOA	286	2.14062	0.0341993	-2.49649	6.99827	0.37237
Cyclooxygenase	PGB2	PFOA	286	-0.764375	0.0340821	-5.25451	3.93856	0.745575
Cyclooxygenase	PGE3	PFOA	286	16.6973	0.113078	0.0790035	36.0751	0.0498257
Cytochrome p450	11(12)-EET	PFOA	286	4.12196	0.0458526	-2.1663	10.8144	0.204828
Cytochrome p450	9(10)-EpoME	PFOA	286	1.11055	0.0306364	-3.01146	5.40774	0.60342
Lipoxygenase	12-HETE	PFOA	286	2.3022	0.0791843	-8.13189	13.9214	0.678688
Cyclooxygenase	BCPGE2	PFOA	286	-6.72019	0.0891929	-17.3654	5.2963	0.261462
Cytochrome p450	12(13)-EpoME	PFOA	286	-0.84241	0.0435221	-6.53541	5.19735	0.779357
Cyclooxygenase	PGD3	PFOA	286	17.617	0.118149	0.175115	38.0958	0.0485391
Cyclooxygenase	PGJ2	PFOA	286	-1.52503	0.0538042	-8.46643	5.94277	0.680608
Cytochrome p450	14(15)-EET	PFOA	286	4.59838	0.0578006	-3.3011	13.1432	0.262773
Cytochrome p450	20-HETE	PFOA	286	2.48597	0.0541851	-4.78745	10.315	0.51378
Lipoxygenase	15-HETE	PFOA	286	-3.4029	0.0794012	-13.2807	7.6	0.529827
Cyclooxygenase	BCPGE1	PFOA	286	16.9859	0.0850788	4.21624	31.3202	0.00826247
Cytochrome p450	5,6-DHET	PFOA	286	5.95043	0.0425067	0.005292	12.249	0.0507875
Lipoxygenase	12-oxoETE	PFOA	286	7.29916	0.0667146	-1.99834	17.4787	0.128778
Cyclooxygenase	PGE1	PFOA	286	-1.21476	0.0894748	-12.5217	11.5537	0.84392
Cytochrome p450	5(6)-EET	PFOA	286	12.0561	0.147121	-8.24472	36.8484	0.265292
Cytochrome p450	12,13-DiHOME	PFOA	286	2.89608	0.0338648	-1.73067	7.74068	0.224925
Cyclooxygenase	PGA2	PFOA	286	2.19119	0.0254929	-1.2875	5.79247	0.220997
Cytochrome p450	9S-HODE	PFOA	286	-3.40953	0.0599062	-10.9593	4.78041	0.404198
Parent Compound	𝛂LA	PFOA	286	2.47926	0.069997	-6.81704	12.703	0.614125
Lipoxygenase	15-oxoETE	PFOA	286	14.1463	0.0725839	3.42749	25.976	0.00902011
Lipoxygenase	5-oxoETE	PFOA	286	3.12852	0.0658517	-5.6971	12.7801	0.500302
Parent Compound	LA	PFOA	286	15.55	0.0942542	1.66193	31.3354	0.0277624
Cyclooxygenase	13,14-D-PGJ2	PFOA	286	-2.40626	0.0631507	-10.4301	6.33642	0.57836
Lipoxygenase	13S-HODE	PFOA	286	-4.93817	0.0549344	-11.7746	2.42796	0.184618
Cytochrome p450	11-HETE	PFOS	286	0.19548	0.04733	-6.04443	6.8498	0.952575
Lipoxygenase	8-HETE	PFOS	286	0.185141	0.0367995	-4.70043	5.32118	0.942244
Cytochrome p450	18-HETE	PFOS	286	-1.28581	0.0304532	-5.28655	2.88394	0.54032
Cytochrome p450	13,14DHK-PGD2	PFOS	286	3.17842	0.0539916	-4.11894	11.0312	0.40383
Cyclooxygenase	BCPGE1	PFOS	286	7.51823	0.0597728	-0.867727	16.6136	0.0812863
Cytochrome p450	16-HETE	PFOS	286	1.00271	0.0256283	-2.45347	4.58135	0.574812
Cyclooxygenase	BCPGE2	PFOS	286	-1.6065	0.0623449	-9.59723	7.09053	0.708117
Cyclooxygenase	PGE1	PFOS	286	-0.603837	0.0624175	-8.685	8.19249	0.888768
Cytochrome p450	17-HETE	PFOS	286	1.51158	0.0309162	-2.66378	5.86606	0.484454
Parent Compound	EPA	PFOS	286	0.421837	0.0391359	-4.77802	5.90564	0.876794
Cytochrome p450	11,12-DHET	PFOS	286	0.27389	0.0268032	-3.31179	3.99255	0.883064
Cyclooxygenase	TXB2	PFOS	286	1.51957	0.0667342	-7.2796	11.1538	0.744643
Parent Compound	𝛂LA	PFOS	286	-4.40646	0.0486941	-10.5257	2.13132	0.182916
Cytochrome p450	12,13-DiHOME	PFOS	286	1.79241	0.0236361	-1.42435	5.11413	0.27915
Lipoxygenase	12-oxoETE	PFOS	286	5.97142	0.0464617	-0.510907	12.8761	0.0727983
Cytochrome p450	8(9)-EET	PFOS	286	4.09522	0.0575245	-3.73016	12.5567	0.315009
Parent Compound	DHA	PFOS	286	0.369653	0.05522	-6.88459	8.18904	0.923274
Cyclooxygenase	9-oxoODE	PFOS	286	-1.2156	0.0112731	-2.71699	0.30896	0.118675
Parent Compound	AA	PFOS	286	10.5347	0.0456922	3.88181	17.6137	0.00173833
Cytochrome p450	9S-HODE	PFOS	286	0.142286	0.0418415	-5.39148	5.99973	0.960934
Cyclooxygenase	13,14-D-PGJ2	PFOS	286	-0.126084	0.0440768	-5.93112	6.03719	0.96709
Lipoxygenase	15-oxoETE	PFOS	286	11.1825	0.0504306	3.82014	19.0671	0.00265529
Lipoxygenase	RVD1	PFOS	286	-0.748768	0.0160667	-2.89172	1.44148	0.500315
Cyclooxygenase	13,14DHK-PGF2a*	PFOS	286	6.00926	0.0556905	-1.71543	14.3411	0.131737
Lipoxygenase	13-oxoODE	PFOS	286	0.0184776	0.0386716	-5.10064	5.41373	0.994505
Lipoxygenase	5-HETE	PFOS	286	2.49984	0.0384991	-2.72349	8.00364	0.355636
Cyclooxygenase	PGA2	PFOS	286	-0.507081	0.017826	-2.88764	1.93184	0.681072
Cytochrome p450	9,10-DiHOME	PFOS	286	1.22167	0.0238677	-2.0079	4.55767	0.46359
Cyclooxygenase	PGB2	PFOS	286	-0.400836	0.0237768	-3.56672	2.86898	0.807642
Cyclooxygenase	15DO12,14-PGJ2	PFOS	286	-5.55839	0.0551252	-12.3729	1.78605	0.135612
Cytochrome p450	CAA	PFOS	286	3.5332	0.0444576	-2.53497	9.97918	0.260815
Cytochrome p450	9(10)-EpoME	PFOS	286	-0.662926	0.0213738	-3.50598	2.26389	0.653816
Lipoxygenase	12-HETE	PFOS	286	-2.68377	0.0552037	-9.71532	4.89541	0.477707
Lipoxygenase	13S-HODE	PFOS	286	0.475758	0.0384408	-4.63687	5.86248	0.858751
Cytochrome p450	11(12)-EET	PFOS	286	1.88114	0.032038	-2.4582	6.41353	0.402067
Cyclooxygenase	PGD3	PFOS	286	13.1317	0.082308	1.16287	26.5166	0.0314238
Lipoxygenase	RVD2	PFOS	286	5.13849	0.0615295	-3.29294	14.305	0.241044
Cyclooxygenase	PGD2	PFOS	286	9.54991	0.0960857	-3.85656	24.8258	0.171956
Cytochrome p450	12(13)-EpoME	PFOS	286	-1.41994	0.0303389	-5.40056	2.72818	0.497036
Lipoxygenase	15-HETE	PFOS	286	0.908131	0.0554222	-6.41074	8.79936	0.814128
Parent Compound	LA	PFOS	286	3.24441	0.0662698	-5.64474	12.971	0.48758
Cytochrome p450	14(15)-EET	PFOS	286	1.27965	0.0403967	-4.12897	6.9934	0.650109
Cyclooxygenase	PGE3	PFOS	286	7.56357	0.0791788	-3.40643	19.7794	0.185104
Cytochrome p450	8,9-DHET	PFOS	286	1.96291	0.0357303	-2.86837	7.03449	0.433187
Cyclooxygenase	PGE2	PFOS	286	4.93811	0.0622504	-3.57174	14.199	0.264928
Cytochrome p450	5,6-DHET	PFOS	286	2.34872	0.0297889	-1.71067	6.57576	0.261841
Cytochrome p450	20-HETE	PFOS	286	-1.43882	0.0378064	-6.37337	3.7558	0.58068
Lipoxygenase	5-oxoETE	PFOS	286	4.78883	0.045795	-1.53201	11.5154	0.141717
Cytochrome p450	5(6)-EET	PFOS	286	-0.0274895	0.102859	-13.0655	14.9659	0.996926
Cyclooxygenase	PGJ2	PFOS	286	2.90449	0.0374618	-2.20173	8.27732	0.271152
Cytochrome p450	18-HETE	PFUdA	286	0.62537	0.0208046	-2.17894	3.51007	0.665851
Cytochrome p450	8(9)-EET	PFUdA	286	2.7021	0.0392893	-2.63612	8.333	0.328416
Cytochrome p450	17-HETE	PFUdA	286	0.744527	0.0211226	-2.1054	3.67742	0.612814
Cytochrome p450	16-HETE	PFUdA	286	0.850532	0.017497	-1.51851	3.27656	0.485557
Lipoxygenase	8-HETE	PFUdA	286	0.226956	0.0251311	-3.13726	3.70802	0.89655
Cyclooxygenase	13,14DHK-PGF2a*	PFUdA	286	7.39685	0.0376852	2.03674	13.0385	0.00670189
Parent Compound	DHA	PFUdA	286	1.54813	0.0376887	-3.52054	6.88309	0.556964
Parent Compound	EPA	PFUdA	286	3.10905	0.0265963	-0.550079	6.90281	0.0978869
Lipoxygenase	RVD1	PFUdA	286	1.16928	0.0109352	-0.322603	2.68349	0.126246
Cytochrome p450	9,10-DiHOME	PFUdA	286	0.979608	0.016294	-1.23117	3.23987	0.388809
Cyclooxygenase	PGB2	PFUdA	286	0.504547	0.0162338	-1.6878	2.74578	0.655036
Cytochrome p450	11-HETE	PFUdA	286	0.554667	0.0323199	-3.76504	5.06827	0.805162
Cytochrome p450	CAA	PFUdA	286	-1.47444	0.0304039	-5.46121	2.68045	0.481497
Cyclooxygenase	PGD3	PFUdA	286	11.8194	0.0558502	3.64885	20.634	0.00421185
Lipoxygenase	RVD2	PFUdA	286	6.69061	0.0417494	0.807597	12.9169	0.026019
Cyclooxygenase	15DO12,14-PGJ2	PFUdA	286	2.25884	0.0377492	-2.85328	7.63997	0.394022
Cytochrome p450	11(12)-EET	PFUdA	286	2.49063	0.0218036	-0.500795	5.57198	0.104704
Cytochrome p450	13,14DHK-PGD2	PFUdA	286	2.87605	0.0368372	-2.14576	8.15559	0.267753
Cyclooxygenase	BCPGE1	PFUdA	286	4.16587	0.040893	-1.46335	10.1167	0.151019
Cyclooxygenase	PGD2	PFUdA	286	7.85428	0.0655149	-1.33063	17.8942	0.0970399
Cyclooxygenase	PGE3	PFUdA	286	6.43464	0.0539759	-1.0909	14.5328	0.0966814
Cytochrome p450	8,9-DHET	PFUdA	286	2.1892	0.0243563	-1.13688	5.62718	0.200657
Cyclooxygenase	PGE2	PFUdA	286	6.59514	0.0422474	0.649275	12.8922	0.0300243
Cytochrome p450	14(15)-EET	PFUdA	286	3.00931	0.0274786	-0.765295	6.92749	0.120694
Cyclooxygenase	BCPGE2	PFUdA	286	-1.50948	0.0425678	-7.04374	4.35427	0.606623
Cyclooxygenase	PGE1	PFUdA	286	1.82544	0.0425997	-3.90038	7.89241	0.540621
Cytochrome p450	5(6)-EET	PFUdA	286	9.71348	0.0697845	-0.210273	20.6241	0.0563325
Cyclooxygenase	PGJ2	PFUdA	286	-0.66175	0.0256336	-4.06165	2.85864	0.708928
Cytochrome p450	11,12-DHET	PFUdA	286	-0.730463	0.0182945	-3.16733	1.76773	0.56363
Cyclooxygenase	TXB2	PFUdA	286	3.95245	0.0454598	-2.27344	10.575	0.219672
Parent Compound	𝛂LA	PFUdA	286	-3.25701	0.033238	-7.52838	1.21166	0.151778
Cytochrome p450	12,13-DiHOME	PFUdA	286	1.26852	0.0161392	-0.927747	3.51347	0.260799
Lipoxygenase	12-oxoETE	PFUdA	286	4.14741	0.0317205	-0.245439	8.7337	0.0656344
Cytochrome p450	9S-HODE	PFUdA	286	-0.668526	0.0285692	-4.45004	3.26264	0.735072
Cyclooxygenase	13,14-D-PGJ2	PFUdA	286	-1.17407	0.0300842	-5.1318	2.94876	0.571607
Cyclooxygenase	9-oxoODE	PFUdA	286	-0.636721	0.00771292	-1.67247	0.409934	0.233191
Parent Compound	AA	PFUdA	286	3.72231	0.0316047	-0.636977	8.27284	0.0963857
Parent Compound	LA	PFUdA	286	9.26567	0.0446414	2.83584	16.0975	0.00450718
Lipoxygenase	13-oxoODE	PFUdA	286	-1.69253	0.0263686	-5.15192	1.89304	0.351142
Lipoxygenase	15-oxoETE	PFUdA	286	6.50581	0.0345788	1.61812	11.6286	0.00902354
Cyclooxygenase	PGA2	PFUdA	286	-0.237603	0.012176	-1.87429	1.42638	0.778258
Cytochrome p450	9(10)-EpoME	PFUdA	286	0.903867	0.0145814	-1.07535	2.92268	0.374089
Lipoxygenase	12-HETE	PFUdA	286	1.21213	0.0377204	-3.84391	6.53401	0.645293
Lipoxygenase	5-HETE	PFUdA	286	2.29602	0.0262593	-1.28907	6.01132	0.213385
Lipoxygenase	5-oxoETE	PFUdA	286	1.95779	0.0313523	-2.29384	6.39443	0.373069
Lipoxygenase	15-HETE	PFUdA	286	1.2719	0.0378377	-3.80244	6.61392	0.630257
Lipoxygenase	13S-HODE	PFUdA	286	-0.854737	0.0262435	-4.32735	2.74392	0.637371
Cytochrome p450	12(13)-EpoME	PFUdA	286	-0.98974	0.0207188	-3.73782	1.83679	0.489134
Cytochrome p450	5,6-DHET	PFUdA	286	2.06089	0.0203134	-0.71719	4.91671	0.148523
Cytochrome p450	20-HETE	PFUdA	286	0.979415	0.0258197	-2.50132	4.58441	0.586472

### Sheet: S10 - ECHO-PROTECT Unadjusted
Supplemental Table 10. β Estimates and 95% Confidence Intervals Corresponding to Percentage Change in Bioactive Lipids associated with a Doubling in PFAS; for PROTECT within-cohort models, unadjusted
Bioactive Lipid Pathway	Lipid	PFAS	N	β (Doubling Effect)	SE	95% CI Lower	95% CI Upper	p value
Cytochrome p450	13,14DHK-PGD2	PFNA	54	26.1841	0.198268	-3.61211	65.1911	0.0965731
Cytochrome p450	17-HETE	PFNA	54	-8.35701	0.124035	-22.5688	8.46318	0.314775
Cyclooxygenase	BCPGE2	PFNA	54	2.527	0.295331	-31.3584	53.1401	0.90344
Cytochrome p450	18-HETE	PFNA	54	5.79946	0.146483	-13.2927	29.0955	0.581116
Cyclooxygenase	BCPGE1	PFNA	54	17.4709	0.227822	-13.7993	60.0846	0.312606
Parent Compound	EPA	PFNA	54	-10.4853	0.217926	-33.4245	20.3579	0.466673
Cyclooxygenase	PGE1	PFNA	54	18.2333	0.273416	-18.4509	71.4195	0.38089
Parent Compound	DHA	PFNA	54	5.23795	0.166666	-16.0857	31.9802	0.660372
Lipoxygenase	8-HETE	PFNA	54	-7.47121	0.262692	-35.2434	32.2118	0.671538
Cyclooxygenase	13,14DHK-PGF2a*	PFNA	54	18.1625	0.233461	-13.9535	62.2655	0.307164
Cytochrome p450	11-HETE	PFNA	54	-19.0952	0.266739	-43.689	16.24	0.257012
Cytochrome p450	CAA	PFNA	54	-12.6291	0.244957	-37.362	21.8699	0.430148
Cytochrome p450	16-HETE	PFNA	54	-24.7729	0.228984	-44.885	2.6784	0.0787139
Cyclooxygenase	PGD2	PFNA	54	21.8259	0.26477	-14.9801	74.5657	0.287013
Cytochrome p450	20-HETE	PFNA	54	26.9445	0.185666	-1.35669	63.3655	0.0694355
Cyclooxygenase	PGE2	PFNA	54	-10.6714	0.26584	-37.7499	28.186	0.542926
Cytochrome p450	12,13-DiHOME	PFNA	54	-18.984	0.204767	-38.6585	7.0007	0.144041
Cyclooxygenase	TXB2	PFNA	54	-13.1509	0.232428	-36.6672	19.0974	0.3855
Cyclooxygenase	13,14-D-PGJ2	PFNA	54	37.8607	0.197666	5.39347	80.3297	0.0229677
Parent Compound	AA	PFNA	54	11.1516	0.202776	-15.6133	46.4054	0.455321
Cytochrome p450	9,10-DiHOME	PFNA	54	-30.1393	0.213761	-47.7471	-6.59802	0.0190192
Lipoxygenase	5-HETE	PFNA	54	-5.42567	0.230594	-30.8617	29.3684	0.728492
Cytochrome p450	11(12)-EET	PFNA	54	5.20798	0.206745	-20.5553	39.3261	0.724568
Lipoxygenase	12-HETE	PFNA	54	-0.412651	0.273331	-31.3036	44.3692	0.982671
Cytochrome p450	14(15)-EET	PFNA	54	-0.3769	0.178265	-21.8048	26.9229	0.975737
Lipoxygenase	15-HETE	PFNA	54	-13.4207	0.187591	-32.8986	11.711	0.272832
Cytochrome p450	5(6)-EET	PFNA	54	32.776	0.404368	-23.3461	129.988	0.316489
Cyclooxygenase	9-oxoODE	PFNA	54	16.5937	0.217477	-13.232	56.6718	0.313178
Cytochrome p450	8(9)-EET	PFNA	54	2.76203	0.240077	-25.8378	42.3911	0.87058
Lipoxygenase	13-oxoODE	PFNA	54	-12.924	0.251891	-38.1588	22.6081	0.431603
Lipoxygenase	RVD1	PFNA	54	9.78625	0.265708	-23.4799	57.5144	0.614341
Cytochrome p450	9(10)-EpoME	PFNA	54	19.5481	0.238067	-13.4876	65.1988	0.284241
Cyclooxygenase	15DO12,14-PGJ2	PFNA	54	-22.4477	0.286219	-47.4321	14.4115	0.205742
Cytochrome p450	12(13)-EpoME	PFNA	54	5.92096	0.272136	-26.8159	53.3017	0.761621
Lipoxygenase	RVD2	PFNA	54	-5.39864	0.145457	-22.3619	15.2709	0.584365
Cytochrome p450	5,6-DHET	PFNA	54	-31.3973	0.368125	-58.3955	13.1206	0.145748
Cytochrome p450	8,9-DHET	PFNA	54	-26.3579	0.271176	-49.052	6.44493	0.10963
Parent Compound	𝛼LA	PFNA	54	6.336	0.166984	-15.2467	33.4149	0.597838
Cytochrome p450	11,12-DHET	PFNA	54	-22.3846	0.214211	-41.9825	3.83332	0.0938522
Cytochrome p450	9S-HODE	PFNA	54	11.1423	0.136471	-7.66656	33.7827	0.269221
Cyclooxygenase	PGB2	PFNA	54	-15.3887	0.311589	-44.5904	29.2027	0.442608
Cyclooxygenase	PGA2	PFNA	54	6.58873	0.173476	-15.7913	34.9167	0.597922
Cyclooxygenase	PGD3	PFNA	54	21.2011	0.234382	-11.8511	66.6466	0.241973
Lipoxygenase	13S-HODE	PFNA	54	-2.0232	0.137338	-18.6998	18.0742	0.830832
Cyclooxygenase	PGE3	PFNA	54	31.2013	0.260214	-7.86877	86.8399	0.138217
Parent Compound	LA	PFNA	54	-3.11519	0.197255	-25.8909	26.6602	0.817862
Cyclooxygenase	PGJ2	PFNA	54	12.4436	0.180893	-12.0564	43.7689	0.353922
Lipoxygenase	5-oxoETE	PFNA	54	21.39	0.207724	-8.45767	60.9695	0.18406
Lipoxygenase	12-oxoETE	PFNA	54	17.3528	0.243375	-15.6864	63.3387	0.34724
Lipoxygenase	15-oxoETE	PFNA	54	2.84925	0.436282	-43.1427	86.044	0.926339
Lipoxygenase	8-HETE	PFOS	54	-19.406	0.393213	-52.7611	37.501	0.432208
Cytochrome p450	11-HETE	PFOS	54	-28.8478	0.40025	-58.6921	22.5586	0.225431
Cytochrome p450	16-HETE	PFOS	54	-24.5659	0.350187	-53.124	21.3905	0.250778
Cytochrome p450	13,14DHK-PGD2	PFOS	54	15.6791	0.304749	-23.5377	75.0098	0.493567
Cytochrome p450	17-HETE	PFOS	54	-13.0394	0.186204	-32.476	11.9919	0.284023
Cyclooxygenase	BCPGE2	PFOS	54	12.7574	0.443362	-38.2619	105.938	0.697614
Cytochrome p450	18-HETE	PFOS	54	10.2678	0.219981	-18.2183	48.6762	0.524326
Cyclooxygenase	BCPGE1	PFOS	54	4.11098	0.345781	-34.9152	66.5381	0.867165
Parent Compound	EPA	PFOS	54	-18.4025	0.326757	-47.6539	27.1949	0.373365
Cyclooxygenase	PGE1	PFOS	54	-12.4911	0.413219	-50.0834	53.412	0.643268
Parent Compound	DHA	PFOS	54	8.56802	0.250467	-22.7459	52.5747	0.63783
Lipoxygenase	5-HETE	PFOS	54	-32.936	0.33771	-57.6129	6.10707	0.093832
Cyclooxygenase	13,14DHK-PGF2a*	PFOS	54	2.81708	0.354472	-36.4786	66.4218	0.910411
Lipoxygenase	12-HETE	PFOS	54	16.1563	0.409786	-33.4326	102.686	0.60025
Cytochrome p450	CAA	PFOS	54	-16.4048	0.368719	-49.3441	37.9533	0.486367
Lipoxygenase	15-HETE	PFOS	54	-21.7051	0.28107	-46.5563	14.7018	0.214748
Cyclooxygenase	PGD2	PFOS	54	-1.35151	0.402403	-42.8962	70.4181	0.961278
Cytochrome p450	20-HETE	PFOS	54	17.7167	0.286319	-20.2181	73.6888	0.414899
Cyclooxygenase	PGE2	PFOS	54	5.68867	0.400902	-38.696	82.2084	0.842959
Cytochrome p450	12,13-DiHOME	PFOS	54	-38.5421	0.29878	-59.0464	-7.77185	0.0225679
Cyclooxygenase	TXB2	PFOS	54	-14.3553	0.350587	-46.8079	37.8966	0.526477
Cyclooxygenase	13,14-D-PGJ2	PFOS	54	21.1087	0.310074	-20.5259	84.5546	0.376989
Parent Compound	AA	PFOS	54	0.330865	0.30647	-33.8376	52.1451	0.987653
Cytochrome p450	9,10-DiHOME	PFOS	54	-15.5829	0.337254	-46.6119	33.4801	0.471913
Lipoxygenase	RVD2	PFOS	54	-15.708	0.216609	-37.1966	13.1331	0.260276
Cytochrome p450	11(12)-EET	PFOS	54	-13.4875	0.309806	-43.208	31.7863	0.502868
Cytochrome p450	8,9-DHET	PFOS	54	-27.1793	0.413048	-58.4521	27.6325	0.273042
Cytochrome p450	14(15)-EET	PFOS	54	-0.0867023	0.267975	-30.5754	43.7916	0.996292
Cytochrome p450	11,12-DHET	PFOS	54	-29.7104	0.323299	-54.6958	9.05439	0.121735
Cytochrome p450	5(6)-EET	PFOS	54	-26.257	0.610774	-67.8373	69.0788	0.475085
Cyclooxygenase	9-oxoODE	PFOS	54	3.67756	0.330082	-33.789	62.3453	0.875186
Cytochrome p450	8(9)-EET	PFOS	54	-5.44042	0.360809	-42.081	54.3795	0.823886
Lipoxygenase	13-oxoODE	PFOS	54	0.151868	0.380929	-40.3097	68.0407	0.995436
Lipoxygenase	RVD1	PFOS	54	23.8761	0.398106	-27.8731	112.754	0.441312
Cytochrome p450	9(10)-EpoME	PFOS	54	-4.11954	0.361777	-41.3491	56.7419	0.867424
Cyclooxygenase	15DO12,14-PGJ2	PFOS	54	-35.0231	0.428394	-63.6923	16.2838	0.152526
Cytochrome p450	12(13)-EpoME	PFOS	54	-20.2064	0.406948	-54.0949	38.6997	0.427215
Lipoxygenase	5-oxoETE	PFOS	54	10.8963	0.316975	-27.9066	70.584	0.6398
Cytochrome p450	5,6-DHET	PFOS	54	-17.482	0.563551	-61.6255	77.4411	0.624849
Lipoxygenase	12-oxoETE	PFOS	54	24.8591	0.366315	-24.092	105.378	0.385929
Parent Compound	𝛼LA	PFOS	54	-9.92486	0.250823	-35.9359	26.6472	0.550308
Lipoxygenase	15-oxoETE	PFOS	54	-7.76074	0.655685	-62.1514	124.793	0.859611
Cytochrome p450	9S-HODE	PFOS	54	-9.31033	0.206669	-31.5113	20.0872	0.49814
Cyclooxygenase	PGB2	PFOS	54	-22.0428	0.468435	-58.7455	47.3133	0.446606
Cyclooxygenase	PGA2	PFOS	54	2.92122	0.261415	-27.8453	46.8064	0.874358
Cyclooxygenase	PGD3	PFOS	54	43.2663	0.349722	-10.9157	130.402	0.144064
Lipoxygenase	13S-HODE	PFOS	54	4.48428	0.206354	-21.0598	38.2942	0.760308
Cyclooxygenase	PGE3	PFOS	54	48.1937	0.39177	-12.9682	152.337	0.153477
Parent Compound	LA	PFOS	54	2.82724	0.296619	-31.2778	53.8576	0.892659
Cyclooxygenase	PGJ2	PFOS	54	12.0954	0.273248	-22.6667	62.4834	0.549231

### Sheet: S11 - ECHO-PROTECT Adjusted
Supplemental Table 11. β Estimates and 95% Confidence Intervals Corresponding to Percentage Change in Bioactive Lipids associated with a Doubling in PFAS; for PROTECT within-cohort models, adjusted for Maternal Age, Maternal Education, Pre-Pregnancy BMI, Parity, Gestational Age at Visit
Bioactive Lipid Pathway	Lipid	PFAS	N	β (Doubling Effect)	SE	95% CI Lower	95% CI Upper	p value
Cytochrome p450	13,14DHK-PGD2	PFNA	40	47.027	0.223515	8.52227	99.1936	0.0182493
Cytochrome p450	17-HETE	PFNA	40	-5.25851	0.14928	-22.6497	16.0429	0.605231
Cyclooxygenase	BCPGE2	PFNA	40	-19.8764	0.35975	-50.8526	30.623	0.380809
Cytochrome p450	18-HETE	PFNA	40	10.6317	0.172676	-12.5021	39.8818	0.404851
Cyclooxygenase	BCPGE1	PFNA	40	24.8117	0.253501	-11.5526	76.1268	0.216301
Parent Compound	EPA	PFNA	40	-1.0603	0.270766	-31.5121	42.9313	0.95506
Cyclooxygenase	PGE1	PFNA	40	8.84694	0.269579	-24.5326	56.9904	0.653126
Parent Compound	DHA	PFNA	40	17.968	0.207549	-11.0172	56.3948	0.259227
Lipoxygenase	8-HETE	PFNA	40	12.7177	0.29206	-24.1997	67.6151	0.558431
Cyclooxygenase	13,14DHK-PGF2a*	PFNA	40	20.1553	0.293039	-19.3054	78.9129	0.372763
Cytochrome p450	11-HETE	PFNA	40	-16.8993	0.30122	-44.8077	25.121	0.381898
Cytochrome p450	CAA	PFNA	40	-8.50242	0.34335	-42.6113	45.879	0.71134
Cytochrome p450	16-HETE	PFNA	40	-30.0531	0.275928	-51.9199	1.75857	0.0708207
Cyclooxygenase	PGD2	PFNA	40	40.7233	0.302634	-6.7162	112.288	0.113211
Cytochrome p450	20-HETE	PFNA	40	26.9088	0.224879	-6.50058	72.2561	0.136143
Cyclooxygenase	PGE2	PFNA	40	4.37502	0.343662	-34.5621	66.4806	0.858475
Cytochrome p450	12,13-DiHOME	PFNA	40	-7.47742	0.24259	-33.4551	28.6413	0.647073
Cyclooxygenase	TXB2	PFNA	40	-2.56493	0.269494	-32.437	40.5147	0.890242
Cyclooxygenase	13,14-D-PGJ2	PFNA	40	24.1842	0.250142	-11.5948	74.4436	0.220646
Parent Compound	AA	PFNA	40	31.1345	0.255497	-7.32361	85.5516	0.135711
Cytochrome p450	9,10-DiHOME	PFNA	40	-23.129	0.282643	-47.6402	12.8567	0.188835
Lipoxygenase	5-HETE	PFNA	40	3.26507	0.275389	-28.9656	50.1199	0.867394
Cytochrome p450	11(12)-EET	PFNA	40	0.716897	0.264744	-29.7092	44.3133	0.96919
Lipoxygenase	12-HETE	PFNA	40	16.0391	0.319522	-24.8237	79.1135	0.506617
Cytochrome p450	14(15)-EET	PFNA	40	15.0818	0.231852	-16.0135	57.6897	0.388582
Lipoxygenase	15-HETE	PFNA	40	-1.10043	0.241961	-28.8077	37.3903	0.947807
Cytochrome p450	5(6)-EET	PFNA	40	64.1639	0.554932	-22.7573	248.897	0.206744
Cyclooxygenase	9-oxoODE	PFNA	40	21.3421	0.290778	-18.2577	80.126	0.344367
Cytochrome p450	8(9)-EET	PFNA	40	16.5928	0.304463	-22.9039	76.3237	0.472246
Lipoxygenase	13-oxoODE	PFNA	40	-21.5254	0.31781	-49.0417	20.8489	0.279387
Lipoxygenase	RVD1	PFNA	40	-7.03705	0.309121	-38.9167	41.4807	0.735666
Cytochrome p450	9(10)-EpoME	PFNA	40	16.2993	0.303576	-23.0052	75.668	0.478218
Cyclooxygenase	15DO12,14-PGJ2	PFNA	40	-0.239948	0.351726	-38.1369	60.8724	0.992199
Cytochrome p450	12(13)-EpoME	PFNA	40	-3.93937	0.349559	-40.2554	54.4514	0.8693
Lipoxygenase	RVD2	PFNA	40	-7.89256	0.188318	-28.6846	18.9614	0.533271
Cytochrome p450	5,6-DHET	PFNA	40	-22.6408	0.449616	-58.0019	42.4932	0.4162
Cytochrome p450	8,9-DHET	PFNA	40	-27.1331	0.339741	-54.0721	15.607	0.188351
Parent Compound	𝛼LA	PFNA	40	11.4644	0.206376	-15.7887	47.5373	0.453571
Cytochrome p450	11,12-DHET	PFNA	40	-16.24	0.278556	-42.6302	22.2899	0.365577
Cytochrome p450	9S-HODE	PFNA	40	17.3807	0.169866	-6.80938	47.8499	0.18301
Cyclooxygenase	PGB2	PFNA	40	-10.2496	0.374008	-46.0036	49.1791	0.679368
Cyclooxygenase	PGA2	PFNA	40	10.7882	0.211987	-16.9351	47.7644	0.490691
Cyclooxygenase	PGD3	PFNA	40	40.7713	0.305182	-7.00686	113.097	0.115785
Lipoxygenase	13S-HODE	PFNA	40	-0.779256	0.16283	-20.4702	23.787	0.945171
Cyclooxygenase	PGE3	PFNA	40	49.7757	0.351014	-7.03137	141.294	0.106615
Parent Compound	LA	PFNA	40	12.7919	0.268204	-21.6512	62.3766	0.521924
Cyclooxygenase	PGJ2	PFNA	40	28.9841	0.226002	-5.11646	75.3402	0.114029
Lipoxygenase	5-oxoETE	PFNA	40	22.7023	0.255367	-13.2676	73.5896	0.256306
Lipoxygenase	12-oxoETE	PFNA	40	36.3925	0.275248	-6.15978	98.2402	0.113595
Lipoxygenase	15-oxoETE	PFNA	40	19.567	0.52826	-41.6652	145.073	0.628839
Lipoxygenase	8-HETE	PFOS	40	-4.89779	0.51943	-53.0412	92.6034	0.889946
Cytochrome p450	11-HETE	PFOS	40	-23.3057	0.535225	-62.9345	58.6922	0.479653
Cytochrome p450	16-HETE	PFOS	40	-41.0163	0.496241	-69.9434	15.7506	0.134671
Cytochrome p450	13,14DHK-PGD2	PFOS	40	31.5427	0.426351	-26.2925	134.759	0.360502
Cytochrome p450	17-HETE	PFOS	40	-10.3449	0.263793	-37.3484	28.2974	0.554564
Cyclooxygenase	BCPGE2	PFOS	40	18.067	0.642955	-50.7084	182.803	0.711855
Cytochrome p450	18-HETE	PFOS	40	7.31796	0.30839	-29.4143	63.1654	0.743252
Cyclooxygenase	BCPGE1	PFOS	40	11.7992	0.458678	-40.0471	108.482	0.728028
Parent Compound	EPA	PFOS	40	10.8967	0.47839	-42.1025	112.411	0.75713
Cyclooxygenase	PGE1	PFOS	40	-13.545	0.477083	-54.7829	65.302	0.662802
Parent Compound	DHA	PFOS	40	56.6881	0.3568	-3.50222	154.422	0.0787735
Lipoxygenase	5-HETE	PFOS	40	-26.2915	0.481241	-61.6667	41.7291	0.367292
Cyclooxygenase	13,14DHK-PGF2a*	PFOS	40	-1.67681	0.525064	-51.821	100.657	0.963229
Lipoxygenase	12-HETE	PFOS	40	81.0815	0.548824	-14.0872	281.672	0.128392
Cytochrome p450	CAA	PFOS	40	-8.11356	0.608463	-59.7981	110.018	0.842257
Lipoxygenase	15-HETE	PFOS	40	-3.10572	0.428079	-45.8344	73.3297	0.915986
Cyclooxygenase	PGD2	PFOS	40	-0.339564	0.557229	-53.2537	112.47	0.993028
Cytochrome p450	20-HETE	PFOS	40	30.5519	0.406529	-24.8509	126.8	0.351179
Cyclooxygenase	PGE2	PFOS	40	47.6643	0.600206	-34.6655	233.74	0.355838
Cytochrome p450	12,13-DiHOME	PFOS	40	-37.6046	0.413527	-64.4235	9.43123	0.109641
Cyclooxygenase	TXB2	PFOS	40	-17.517	0.474451	-56.7058	57.1447	0.562263
Cyclooxygenase	13,14-D-PGJ2	PFOS	40	29.2559	0.448515	-29.7222	137.729	0.415223
Parent Compound	AA	PFOS	40	40.924	0.460085	-24.5731	163.296	0.290102
Cytochrome p450	9,10-DiHOME	PFOS	40	-22.7653	0.509763	-61.3595	54.3768	0.470047
Lipoxygenase	RVD2	PFOS	40	-10.2935	0.334123	-43.0248	41.2416	0.642225
Cytochrome p450	11(12)-EET	PFOS	40	-14.7631	0.466675	-54.7852	60.6848	0.624812
Cytochrome p450	8,9-DHET	PFOS	40	-34.2495	0.60855	-71.2364	50.2987	0.327659
Cytochrome p450	14(15)-EET	PFOS	40	42.1682	0.405292	-18.0267	146.566	0.219491
Cytochrome p450	11,12-DHET	PFOS	40	-26.7232	0.492986	-62.4945	43.1654	0.369676
Cytochrome p450	5(6)-EET	PFOS	40	-27.6658	1.00366	-81.5003	182.828	0.644693
Cyclooxygenase	9-oxoODE	PFOS	40	6.16456	0.521633	-47.7356	115.652	0.869634
Cytochrome p450	8(9)-EET	PFOS	40	35.6916	0.537547	-34.6282	181.654	0.41876
Lipoxygenase	13-oxoODE	PFOS	40	-13.3236	0.57171	-60.136	88.4606	0.720599
Lipoxygenase	RVD1	PFOS	40	21.686	0.545658	-42.0182	155.381	0.607374
Cytochrome p450	9(10)-EpoME	PFOS	40	-4.58457	0.541319	-54.267	99.0707	0.901247
Cyclooxygenase	15DO12,14-PGJ2	PFOS	40	-27.3607	0.616981	-68.5847	67.9586	0.460235
Cytochrome p450	12(13)-EpoME	PFOS	40	-24.379	0.614658	-67.1918	74.3019	0.51659
Lipoxygenase	5-oxoETE	PFOS	40	31.1389	0.45597	-29.4169	143.648	0.397424
Cytochrome p450	5,6-DHET	PFOS	40	-15.5825	0.802779	-71.6353	151.239	0.762776
Lipoxygenase	12-oxoETE	PFOS	40	64.0935	0.490768	-15.7579	219.634	0.155157
Parent Compound	𝛼LA	PFOS	40	10.1292	0.367609	-33.1647	81.4676	0.707444
Lipoxygenase	15-oxoETE	PFOS	40	30.7983	0.935673	-63.3109	366.302	0.681655
Cytochrome p450	9S-HODE	PFOS	40	-2.19671	0.309087	-35.7332	48.8403	0.918073
Cyclooxygenase	PGB2	PFOS	40	-26.5096	0.6589	-69.9761	79.8846	0.504891
Cyclooxygenase	PGA2	PFOS	40	11.2056	0.376956	-33.3629	85.5827	0.687087
Cyclooxygenase	PGD3	PFOS	40	147.434	0.511875	23.4363	395.992	0.0156336
Lipoxygenase	13S-HODE	PFOS	40	10.2468	0.287057	-25.3556	62.8302	0.627283
Cyclooxygenase	PGE3	PFOS	40	134.076	0.609862	2.21791	436.027	0.0527143
Parent Compound	LA	PFOS	40	27.2559	0.473687	-33.1358	142.193	0.468234
Cyclooxygenase	PGJ2	PFOS	40	37.1872	0.408166	-21.2069	138.858	0.27208

### Sheet: S12- Quantile G Comp CiOB IKIDS
Supplemental Table 12. Quantile g-computation β Estimates Corresponding to Percentage Change in Bioactive Lipids as a Result of Simultaneous 1-Quartile Increase in All Log-Transformed PFAS. Model adjusted for Maternal Age, Maternal Education, Pre-Pregnancy BMI, Parity, Gestational Age at Visit, and Cohort.
Bioactive Lipid Pathway	Lipid	Mixture Estimate	95% CI Lower	95% CI Upper	Negative Weight	Positive Weight	Mixture Estimate Percent Change	95% CI Lower Percent Change	95% CI Upper Percent Change	PFNA Weight	PFDeA Weight	PFOA Weight	Me-PFOSA-AcOH Weight	PFUdA Weight	PHFxS Weight	PFOS Weight
Cyclooxygenase Pathway	13,14-D-PGJ2	0.0597	-0.0684	0.1877	-0.1614	0.2211	6.1518	-6.61132	20.6472	-0.0365015	0.0406262	-0.124924	0.0381271	0.0445792	0.0761099	0.0216424
Cyclooxygenase Pathway	13,14DHK-PGF2a*	0.0633	-0.0592	0.1858	-0.2176	0.2809	6.53464	-5.74818	20.4181	0.0915561	-0.0858651	0.0194098	-0.0482515	0.116497	-0.0834726	0.0534086
Cyclooxygenase Pathway	15DO12,14-PGJ2	0.054	-0.0749	0.1829	-0.1608	0.2148	5.54846	-7.21637	20.0694	-0.0553954	-0.0673319	-0.0380771	0.0613439	0.0525526	0.0277146	0.0731663
Cyclooxygenase Pathway	9-oxoODE	-0.0245	-0.0574	0.0083	-0.0773	0.0528	-2.42023	-5.57837	0.833454	-0.0307734	0.0511658	-0.0159232	0.00160734	-0.0154305	-0.00276517	-0.0124067
Cyclooxygenase Pathway	BCPGE1	0.1857	0.0485	0.3228	-0.068	0.2537	20.4061	4.96954	38.0989	0.0630234	0.0197786	-0.0421128	0.060936	0.0638593	-0.0258932	0.0460717
Cyclooxygenase Pathway	BCPGE2	0.0809	-0.0886	0.2505	-0.2681	0.3491	8.42625	-8.47884	28.4668	0.112453	-0.0428146	-0.18162	0.118327	0.024161	0.0941409	-0.0436977
Cyclooxygenase Pathway	PGA2	-0.0158	-0.059	0.0273	-0.0839	0.0681	-1.56758	-5.72932	2.76761	0.00863486	0.0172039	0.0172027	-0.00943266	-0.0402397	-0.0342436	0.0250518
Cyclooxygenase Pathway	PGB2	0.0167	-0.0377	0.0711	-0.0596	0.0763	1.68402	-3.69982	7.36886	-0.0254828	-0.0262226	0.0261974	-0.00787567	0.0205371	0.0173422	0.012188
Cyclooxygenase Pathway	PGD2	0.2915	0.0791	0.5039	-0.0537	0.3452	33.8434	8.23125	65.5164	0.0117678	-0.026752	0.0652568	-0.00421808	0.074725	-0.0226963	0.19343
Cyclooxygenase Pathway	PGD3	0.2178	0.0379	0.3977	-0.1841	0.4019	24.3338	3.86274	48.8397	-0.063722	-0.0435303	-0.0363256	0.00703682	0.164645	-0.0405194	0.230193
Cyclooxygenase Pathway	PGE1	0.104	-0.0464	0.2544	-0.1601	0.2642	10.96	-4.534	28.9688	-0.160146	0.0601679	0.00903573	0.0744546	0.0511774	0.0493639	0.0199553
Cyclooxygenase Pathway	PGE2	0.1283	-0.0122	0.2688	-0.0542	0.1825	13.6894	-1.21259	30.8393	-0.00670705	-0.0475223	0.0115526	0.0133557	0.0801075	0.0221598	0.0553642
Cyclooxygenase Pathway	PGE3	0.1863	0.0034	0.3691	-0.0366	0.2229	20.4784	0.340579	44.6432	-0.00192554	-0.0346607	0.0237799	0.0329634	0.0389622	0.00152722	0.125627
Cyclooxygenase Pathway	PGJ2	0.05	-0.0431	0.1431	-0.0952	0.1452	5.12711	-4.21844	15.3845	-0.0773703	0.0030137	-0.0177957	0.0391121	0.014833	0.0385526	0.0496882
Cyclooxygenase Pathway	TXB2	0.1388	-0.01	0.2875	-0.0766	0.2154	14.8894	-0.995017	33.3091	0.0162625	0.0995462	-0.0578005	0.0545533	0.0411695	0.00383189	-0.0187844
Cytochrome p450 Pathway	11-HETE	-0.0012	-0.1098	0.1075	-0.2058	0.2047	-0.119928	-10.3987	11.3491	-0.113201	0.0580392	-0.033869	0.0124741	0.0568652	-0.0587787	0.0773126
Cytochrome p450 Pathway	11,12-DHET	-0.0161	-0.0822	0.05	-0.1565	0.1405	-1.59711	-7.89123	5.12711	0.0207493	0.0218676	-0.0420837	0.000753713	-0.0623803	-0.0520716	0.0970811
Cytochrome p450 Pathway	11(12)-EET	0.0585	-0.0214	0.1384	-0.0684	0.1269	6.0245	-2.11726	14.8435	-0.0262588	0.00116541	0.0213758	0.0516055	0.05278	-0.0313546	-0.0108329
Cytochrome p450 Pathway	12,13-DiHOME	0.0927	0.0216	0.1637	-0.0022	0.0949	9.71325	2.1835	17.7861	0.00769416	0.0163448	0.0238734	0.0293673	0.0114069	-0.00219443	0.00617262
Cytochrome p450 Pathway	12(13)-EpoME	-0.0015	-0.0897	0.0866	-0.0881	0.0865	-0.149888	-8.57946	9.04604	-0.0274612	0.0497602	-0.0308797	0.0113775	-0.0175642	-0.0121712	0.0254101
Cytochrome p450 Pathway	13,14DHK-PGD2	0.0854	-0.0507	0.2214	-0.1082	0.1936	8.91526	-4.94362	24.7822	0.030908	-0.0385561	-0.0386291	0.0510477	0.0462903	-0.0310404	0.0653408
Cytochrome p450 Pathway	14(15)-EET	0.0831	-0.0093	0.1755	-0.0683	0.1514	8.66505	-0.925689	19.1842	0.0174567	0.0872826	-0.041095	0.00380573	-0.00443328	0.042842	-0.0227587
Cytochrome p450 Pathway	16-HETE	0.0361	-0.0297	0.1018	-0.0474	0.0835	3.67595	-2.92633	10.7162	0.0730714	-0.0154598	0.00806181	-0.000280648	0.0008185	-0.0316504	0.00151029
Cytochrome p450 Pathway	17-HETE	0.0553	-0.0203	0.1309	-0.0827	0.138	5.68576	-2.00953	13.9854	0.104151	-0.0200938	0.0228861	0.0109712	-0.0102695	-0.0345446	-0.01782
Cytochrome p450 Pathway	18-HETE	-0.0021	-0.0771	0.0729	-0.1083	0.1062	-0.20978	-7.42027	7.5623	0.0676201	-0.0562109	0.00991623	-0.0102573	0.0286755	-0.034492	-0.00735516
Cytochrome p450 Pathway	20-HETE	0.0363	-0.0513	0.124	-0.1333	0.1696	3.69669	-5.00064	13.2016	0.0746461	0.0333334	-0.00729537	-0.0159861	-0.0406838	0.0616058	-0.0693058
Cytochrome p450 Pathway	5,6-DHET	0.0412	-0.0369	0.1194	-0.0649	0.1061	4.20605	-3.62275	12.6821	0.0482685	-0.019803	-0.033149	0.0285987	0.0177752	-0.0119063	0.0114387
Cytochrome p450 Pathway	5(6)-EET	0.2718	0.0475	0.4962	-0.3644	0.6362	31.2325	4.86462	64.2468	-0.194233	0.0828223	0.15995	0.0780784	0.0696542	0.245734	-0.170166
Cytochrome p450 Pathway	8,9-DHET	0.0579	-0.0341	0.1499	-0.1409	0.1989	5.9609	-3.35251	16.1718	0.0925995	-0.0836874	-0.014642	0.0228436	0.014601	-0.0426077	0.0688364
Cytochrome p450 Pathway	8(9)-EET	0.0928	-0.0328	0.2184	-0.1952	0.288	9.72423	-3.22679	24.4085	-0.128993	0.0454603	0.00208991	0.0482897	0.0704242	-0.0662022	0.121729
Cytochrome p450 Pathway	9,10-DiHOME	0.0704	-0.004	0.1447	-0.0474	0.1178	7.29373	-0.399201	15.5693	0.0193969	0.0344607	-0.0378445	0.0141397	0.0168405	0.0329328	-0.00956952
Cytochrome p450 Pathway	9(10)-EpoME	0.0396	-0.0336	0.1129	-0.0583	0.0979	4.03945	-3.30418	11.952	-0.0453529	0.0475325	-0.00261553	0.00637934	0.0156878	-0.0102872	0.0282842
Cytochrome p450 Pathway	9S-HODE	-0.0259	-0.1471	0.0952	-0.2003	0.1743	-2.55675	-13.6792	9.98788	-0.000482287	0.0657079	-0.12288	0.0249962	-0.0134159	-0.0635151	0.0836458
Cytochrome p450 Pathway	CAA	0.0628	-0.0444	0.17	-0.1142	0.177	6.48139	-4.34287	18.5305	-0.068313	-0.0459241	0.0534245	0.0340639	0.00816191	0.02358	0.0578019
Lipoxygenase Pathway	12-HETE	0.0297	-0.0995	0.1589	-0.0533	0.0831	3.01454	-9.47101	17.2221	-0.0126312	0.00438643	0.0208043	0.0226142	0.0352508	-0.0108792	-0.0298317
Lipoxygenase Pathway	12-oxoETE	0.1499	0.038	0.2618	-0.0213	0.1712	16.1718	3.87312	29.9267	-0.0150423	0.0485164	0.00288382	0.00356276	0.063202	-0.00622932	0.053017
Lipoxygenase Pathway	13-oxoODE	-0.0626	-0.1532	0.028	-0.2213	0.1587	-6.06809	-14.2042	2.83957	-0.121496	0.0801958	-0.0196236	-0.0160026	-0.0112943	-0.0528882	0.0784994
Lipoxygenase Pathway	13S-HODE	-0.0188	-0.1148	0.0772	-0.155	0.1362	-1.86244	-10.8456	8.02581	-0.0793436	0.0551591	-0.058496	0.000474656	0.00570299	-0.0172094	0.0749036
Lipoxygenase Pathway	15-HETE	-0.0733	-0.2006	0.054	-0.3712	0.2979	-7.0678	-18.176	5.54846	-0.102474	0.109406	-0.106979	-0.0207968	0.0926574	-0.140978	0.0958427
Lipoxygenase Pathway	15-oxoETE	0.143	0.0252	0.2607	-0.0455	0.1885	15.373	2.55202	29.7838	-0.00992085	-0.00244314	-0.0193649	-0.00268833	0.0601386	-0.0111204	0.128351
Lipoxygenase Pathway	5-HETE	0.0958	0.0037	0.1878	-0.0481	0.1439	10.0539	0.370685	20.6592	-0.0439361	0.0534153	-0.00420927	0.00410444	0.0408482	0.0288692	0.0166921
Lipoxygenase Pathway	5-oxoETE	0.0846	-0.0247	0.1939	-0.0983	0.1829	8.82817	-2.43975	21.3975	-0.0888555	-0.00941961	0.0129769	0.0108582	0.0707406	0.00032039	0.0879739
Lipoxygenase Pathway	8-HETE	-0.0077	-0.0983	0.083	-0.065	0.0574	-0.767043	-9.36231	8.65418	-0.00915795	-0.00331419	-0.0156225	-0.00268082	-0.00500895	-0.0292292	0.057357
Lipoxygenase Pathway	RVD1	-0.003	-0.0454	0.0394	-0.0342	0.0312	-0.29955	-4.43848	4.01865	-0.00475586	0.0082663	-0.0173203	-0.0121356	0.0122578	0.00563334	0.00506179
Lipoxygenase Pathway	RVD2	0.0925	-0.0515	0.2366	-0.2329	0.3255	9.69131	-5.01964	26.6934	0.0470397	-0.104698	0.0550474	0.0148419	0.0490176	-0.128244	0.159521
Parent Compound	AA	0.1462	0.0426	0.2498	-0.1453	0.2915	15.7428	4.35204	28.3769	0.106802	0.00852739	-0.10054	0.0193243	-0.0447807	0.0380809	0.118794
Parent Compound	DHA	-0.0325	-0.1631	0.0981	-0.1223	0.0898	-3.19776	-15.0494	10.3073	0.0102078	0.00632013	0.00996172	-0.0442521	0.0371636	0.0261686	-0.0780661
Parent Compound	EPA	0.0597	-0.0343	0.1538	-0.1981	0.2579	6.1518	-3.37184	16.6258	-0.0167796	-0.120164	0.0456077	0.00199783	0.142081	-0.0611963	0.0681791
Parent Compound	LA	0.1642	0.0091	0.3193	-0.089	0.2532	17.845	0.914153	37.6164	-0.0180574	0.0219702	0.0531411	-0.0673081	0.104915	0.0731847	-0.00367956
Parent Compound	𝛼LA	-0.0377	-0.1624	0.0871	-0.2379	0.2002	-3.69982	-14.9899	9.10058	0.0553492	0.0991756	0.0377308	-0.00583937	-0.0933997	0.00796433	-0.138635
